# Gene Discovery and Biological Insights into Anxiety Disorders from a Multi-Ancestry Genome-wide Association Study of >1.2 Million Participants

**DOI:** 10.1101/2024.02.14.24302836

**Authors:** Eleni Friligkou, Solveig Løkhammer, Brenda Cabrera-Mendoza, Jie Shen, Jun He, Giovanni Deiana, Mihaela Diana Zanoaga, Zeynep Asgel, Abigail Pilcher, Luciana Di Lascio, Ana Makharashvili, Dora Koller, Daniel S. Tylee, Gita A. Pathak, Renato Polimanti

**Author notes:** Correspondence: Renato Polimanti, PhD. Department of Psychiatry, Yale University School of Medicine. 60 Temple, Suite 7A, New Haven, CT 06511, USA.

## Abstract

We leveraged information from more than 1.2 million participants to investigate the genetics of anxiety disorders across five continental ancestral groups. Ancestry-specific and cross-ancestry genome-wide association studies identified 51 anxiety-associated loci, 39 of which are novel. Additionally, polygenic risk scores derived from individuals of European descent were associated with anxiety in African, Admixed-American, and East Asian groups. The heritability of anxiety was enriched for genes expressed in the limbic system, the cerebral cortex, the cerebellum, the metencephalon, the entorhinal cortex, and the brain stem. Transcriptome- and proteome-wide analyses highlighted 115 genes associated with anxiety through brain-specific and cross-tissue regulation. We also observed global and local genetic correlations with depression, schizophrenia, and bipolar disorder and putative causal relationships with several physical health conditions. Overall, this study expands the knowledge regarding the genetic risk and pathogenesis of anxiety disorders, highlighting the importance of investigating diverse populations and integrating multi-omics information.

## Supplementary Tables for "Gene Discovery and Biological Insights into Anxiety Disorders from a Multi-Ancestry Genome-wide Association Study of >1.2 Million Participants"

### Sheet: Supplemental Table 1
Supplemental Table 1: Genetic correlation among anxiety phenotypes derived from participants of European descent.
ANX #1	ANX #2	rg	p
FinnGen	iPSYCH	0.7284	6.1335e-37
FinnGen	MVP	0.6093	1.3226e-54
FinnGen	PGC	0.6115	3.6975e-06
FinnGen	UKB	0.7739	6.3348e-32
iPSYCH	MVP	0.6401	2.8776e-29
iPSYCH	PGC	0.4626	0.0020781
iPSYCH	UKB	0.7503	2.7885e-16
MVP	PGC	0.7425	5.7945e-06
MVP	UKB	0.7632	1.3076e-28
PGC	UKB	0.6321	0.0005
AoU	FinnGen	0.7031	3.1129e-21
AoU	iPSYCH	0.617	1.6681e-12
AoU	MVP	0.7184	1.8819e-20
AoU	PGC	1.0161	1.9955e-05
AoU	UKB	0.8575	3.3634e-12

### Sheet: Supplemental Table 2
Supplemental Table 2: SNP-based heritability of anxiety in African (AFR), Admixed-American (AMR), East Asian (EAS), and South Asian (SAS) descents.
	H2 (SE)	Lambda	Mean chi2	Intercept	Ratio
AFR	0.0204 (0.0327)	1.0105	1.0108	1.0067 (0.006)	0.6222 (0.5533)
AMR	0.0282 (0.0339)	1.0375	1.0374	1.0299 (0.0077)	0.8009 (0.205)
EAS	-0.8043 (0.3188)	1.0016	0.9898	1.011 (0.0061)	NA (mean chi^2 < 1)
EUR	0.0527 (0.0021)	1.4781	1.5919	1.007 (0.0126)	0.0119 (0.0213)
SAS	1.0749 (0.8108)	1.0016	0.9919	0.9825 (0.0056)	NA (mean chi^2 < 1)

### Sheet: Supplemental Table 3
Supplemental Table 3: Genome-wide significant associations identified in ANX factor assessed in participants of European descent. Results obtained in other ancestry groups are also reported. COJO: Conditional analysis
SNP	CHR	BP	TYPE	Effect Allele	Other Allele	EUR Beta	EUR P value	AFR Beta	AFR P value	AMR Beta	AMR P value	EAS Beta	EAS P value	SAS Beta	SAS P value
rs7552924	1	66538408	previously reported	A	G	-0.0112882	2.33001e-08	0.000556184	0.9373	-0.0199987	0.417937	0.0480113	0.632747	-0.0418365	0.3402
rs6689226	1	73806923	NOVEL	T	C	0.0147301	4.80953e-12	0.00578	0.3979	-0.00364335	0.886303	0.160408	0.0872319	0.00669579	0.8773
rs10171148	2	22466171	previously reported	C	A	-0.012455	1.16657e-09	-0.00903773	0.2077	NA	NA	-0.117206	0.425574	0.00315841	0.9403
rs13409451	2	144257639	previously reported	A	G	0.0116857	2.13967e-08	0.00170013	0.8705	0.0457058	0.114963	NA	NA	0.0157335	0.763
rs16839724	2	208267817	NOVEL	C	T	0.0150076	1.73647e-09	-0.0150415	0.1799	0.0234375	0.510563	0.0641215	0.44473	0.00709857	0.8818
rs6760444	2	208310827	NOVEL (COJO)	A	G	0.012	1.33e-08	-0.0122504	0.2073	0.0056801	0.845108	0.111004	0.185005	0.0217052	0.62
rs7625233	3	16852736	previously reported	A	G	-0.0137336	1.27866e-10	-0.00397095	0.5635	-0.0343338	0.178794	0.0575189	0.557961	0.0263389	0.5903
rs11128896	3	18696930	previously reported	T	A	-0.0153807	2.07286e-11	-0.0108076	0.2243	-0.0433648	0.116269	-0.0532753	0.509652	0.0258743	0.5332
rs13064780	3	49274826	NOVEL (COJO)	T	G	0.01	1.97e-08	0.0067228	0.3278	NA	NA	-0.573343	0.0122104	0.0266148	0.6529
rs2271961	3	49878113	NOVEL (COJO)	T	C	-0.011	2.14e-09	-0.0105429	0.1289	NA	NA	0.0214688	0.840567	0.068466	0.1072
rs2284351	3	52822789	NOVEL	T	C	0.0123919	4.3932e-09	0.00864116	0.2401	0.0557178	0.0270697	0.0775595	0.378898	0.108783	0.03501
rs10078721	5	92420689	NOVEL	A	G	0.0112458	4.93282e-08	0.0225955	0.008988	-0.0113259	0.67077	-0.110834	0.232974	-0.050474	0.2395
rs4476748	5	120134557	NOVEL	A	G	-0.0151462	6.85439e-12	-0.00440804	0.6316	NA	NA	NA	NA	0.0571431	0.3344
rs36092177	6	28357807	NOVEL	C	T	0.0206852	2.54016e-08	-0.0325153	0.09934	-0.0342662	0.670665	NA	NA	0.568169	0.7677
rs28381344	6	31707526	NOVEL	G	A	-0.0327422	1.80973e-08	-0.730971	0.2739	0.0180041	0.861514	0.0212012	0.95239	-0.0261105	0.7656
rs4870060	6	152231404	NOVEL	G	A	0.0142367	2.44876e-11	0.0133152	0.07229	0.0487292	0.0534302	0.0525804	0.574396	0.0293928	0.4891
rs3889573	7	1878377	NOVEL (COJO)	A	G	-0.014	9.87e-09	-0.0116504	0.3656	0.0278389	0.400154	0.077757	0.557976	0.0813364	0.06758
rs55893771	7	2096255	NOVEL	C	T	0.0179657	8.47736e-11	0.0121814	0.4223	-0.0171619	0.626609	-0.136173	0.229122	-0.0378082	0.4008
rs8180817	7	114047542	previously reported	G	C	0.01205	4.29871e-09	0.00323603	0.6953	0.0262023	0.302033	-0.0668185	0.426664	0.0278906	0.5035
rs35704262	9	127992875	previously reported	T	C	-0.0117459	1.06323e-08	0.000893689	0.8965	-0.0317322	0.208997	-0.112158	0.172546	0.00741481	0.8576
rs1565418	10	106571608	NOVEL	C	T	0.0138807	1.77975e-08	-0.0152287	0.2557	0.0501277	0.183777	NA	NA	0.0232196	0.7056
rs4582964	11	28646575	previously reported	T	A	0.0125656	3.25701e-09	0.0158242	0.02557	-0.022759	0.371495	0.0105838	0.912177	0.0954369	0.03313
rs7129727	11	57484660	NOVEL	G	A	-0.0134316	6.63252e-10	0.00540929	0.4537	NA	NA	-0.0645323	0.636749	0.0141682	0.7639
rs2298527	11	112851961	NOVEL	G	C	0.0114168	2.94111e-08	0.0178712	0.01049	NA	NA	0.120702	0.373322	0.0841268	0.04473
rs2734849	11	113270160	NOVEL	A	G	0.0118832	4.11962e-09	0.0204718	0.02941	NA	NA	0.071496	0.66252	0.0848827	0.0478
rs7928017	11	113448762	previously reported	C	A	0.014909	9.14136e-12	-0.00207185	0.77	0.0471147	0.0575508	0.0174779	0.845728	0.0245897	0.5563
rs75059851	11	133822569	NOVEL	A	G	0.0134146	4.4043e-08	-0.0124788	0.5057	0.00335161	0.929945	-0.176681	0.38903	0.0594624	0.3923
rs4772087	13	99115041	NOVEL	C	T	-0.013426	2.15075e-10	-0.0156409	0.1102	-0.011464	0.694984	0.12686	0.127437	0.110374	0.02411
rs56294784	13	99123198	NOVEL (COJO)	C	T	0.011	4.04e-08	0.00182736	0.7892	0.0206457	0.412424	-0.137525	0.109697	-0.0315619	0.4539
rs56321769	14	42078975	previously reported	G	C	0.0123379	3.65095e-08	0.000703219	0.9514	0.00671449	0.811507	0.274096	0.554882	0.0277295	0.619
rs10138360	14	75293386	NOVEL	G	A	-0.0112583	3.22822e-08	0.00183965	0.7967	-0.000531141	0.982843	0.0296947	0.719161	0.0172903	0.6846
rs11629241	14	103379225	NOVEL	T	C	-0.0130941	3.2098e-08	0.00174965	0.8423	0.00929002	0.714131	-0.0556807	0.507431	-0.0266316	0.6459
rs4702	15	91426560	NOVEL	G	A	0.0128086	5.18385e-10	-0.013076	0.2319	0.041756	0.0984818	-0.0438328	0.591063	-0.0659958	0.1096
rs7187913	16	73001598	NOVEL	G	A	0.011856	6.7854e-09	0.00416741	0.5638	-0.0126003	0.612763	-0.106682	0.352825	0.076791	0.09446
rs11867537	17	65875492	NOVEL	A	G	-0.0145557	3.51414e-09	-0.00367475	0.592	0.0184451	0.496423	0.0307329	0.724398	-0.0328556	0.4951
rs77363699	18	30626497	NOVEL	T	A	-0.024593	2.96637e-09	-0.00904563	0.3559	NA	NA	NA	NA	0.558395	0.6819
rs12607755	18	35134259	NOVEL	C	T	0.0147706	3.52005e-10	0.0103617	0.2117	0.0109696	0.663355	0.12274	0.21622	-0.0259301	0.5504
rs17408393	18	50709981	NOVEL	A	G	-0.0138603	3.01104e-11	-0.0286293	0.01089	NA	NA	-0.172153	0.430051	-0.0644112	0.2693
rs12457101	18	52476797	NOVEL	A	G	0.0139831	2.02516e-09	-0.00444303	0.6224	0.00873403	0.754826	-0.045002	0.586162	0.129173	0.007617
rs2425752	20	44702120	previously reported	T	C	0.0125857	2.52714e-08	0.00979164	0.526	0.0738451	0.0136148	0.151072	0.0691359	0.0190435	0.6945

### Sheet: Supplemental Table 4
Supplemental Table 4: Within- and Cross-ancestry PRS associations. Odds ratios were calculated comparing the quintiles of the PRS distribution considering the first quintile as reference.
Analysis	AoU Target Ancestry	Training Dataset	PRS Quintile	OR	lower_ci	upper_ci	p
Within-Ancestry	EUR	EUR ANX (without EUR-AoU)	2	1.2029	1.13581	1.27404	2.86119e-10
			3	1.34209	1.26835	1.42025	2.04619e-24
			4	1.52661	1.44412	1.61401	2.76329e-50
			5	1.78986	1.69451	1.89088	3.22508e-96
Cross-Ancestry	AFR	EUR ANX (without EUR-AoU)	2	1.06458	0.962286	1.17782	0.22474
			3	1.04798	0.946431	1.16045	0.367425
			4	1.20463	1.09106	1.33027	0.000231449
			5	1.24509	1.12763	1.37507	1.47759e-05
		EUR ANX	2	1.08173	0.978106	1.19642	0.126315
			3	1.09269	0.987688	1.20895	0.0855635
			4	1.15596	1.04583	1.27786	0.00457339
			5	1.23188	1.11545	1.36073	3.90006e-05
	AMR	EUR ANX (without EUR-AoU)	2	1.13565	1.01407	1.27198	0.027751
			3	1.16768	1.04292	1.3076	0.00720553
			4	1.26543	1.13187	1.41516	3.59683e-05
			5	1.46962	1.317	1.64067	6.46585e-12
		EUR ANX	2	1.15861	1.03277	1.30007	0.0121531
			3	1.25808	1.12311	1.40973	7.49158e-05
			4	1.24133	1.10781	1.39139	0.000200196
			5	1.55336	1.39134	1.73527	5.41272e-15
	EAS	EUR ANX (without EUR-AoU)	2	1.11933	0.749986	1.67731	0.581958
			3	1.10122	0.736116	1.6534	0.639532
			4	1.61236	1.11126	2.36321	0.0128559
			5	1.81511	1.26007	2.64553	0.0015891
		EUR ANX	2	1.07841	0.713503	1.63336	0.72008
			3	1.58419	1.08209	2.34097	0.0191327
			4	1.67237	1.14977	2.45859	0.00784307
			5	1.69042	1.15951	2.49075	0.00697838
	SAS	EUR ANX (without EUR-AoU)	2	1.59074	0.884076	2.93194	0.126786
			3	0.871708	0.444106	1.70448	0.68678
			4	1.51534	0.842698	2.79091	0.17107
			5	1.3605	0.741814	2.54583	0.324929
		EUR ANX	2	1.11435	0.581542	2.15572	0.744186
			3	1.92139	1.07274	3.55053	0.0313998
			4	1.44485	0.78489	2.72144	0.242915
			5	1.34452	0.726521	2.5424	0.351095

### Sheet: Supplemental Table 5
Supplemental Table 3: Novel cross-ancestry genome-wide significant associations. Ancestry-specific statstics are also reported.
SNP	CHR	BP	Effect Allele	Other Allele	Cross-Ancestry Z-score	Cross-Ancestry P value	EUR Beta	EUR P value	AFR Beta	AFR P value	AMR Beta	AMR P value	EAS Beta	EAS P value	SAS Beta	SAS P value
rs11681562	2	27250603	A	G	-5.67	1.43e-08	-0.0104012	4.33956e-07	-0.01921	0.005248	NA	NA	-0.047897	0.635648	-0.0686917	0.1176
rs16844863	2	161055315	A	G	-5.77	7.87e-09	-0.0127148	2.94423e-07	-0.0442662	0.01243	-0.0484472	0.141188	-0.0925518	0.27917	0.0273573	0.6247
rs10045801	5	164522767	G	A	-5.89	3.79e-09	-0.0101603	7.01082e-07	-0.0185789	0.01042	-0.0615457	0.0156945	-0.0991565	0.262352	-0.0284968	0.4919
rs6969722	7	12278437	G	A	-5.63	1.76e-08	-0.0111295	2.6175e-07	-0.0107529	0.1206	-0.0461772	0.119385	-0.011207	0.895229	-0.0502804	0.2271
rs10810164	9	14462669	T	C	5.75	8.81e-09	0.0106278	4.29993e-07	0.0155369	0.07497	0.0469396	0.0636363	0.0797448	0.337559	0.0864545	0.04977
rs1329571	9	37027536	A	T	-5.56	2.73e-08	-0.0110331	8.91432e-08	-0.00911413	0.1889	NA	NA	-0.0409855	0.615647	-0.0283315	0.4957
rs7020938	9	122665208	C	A	-5.48	4.37e-08	-0.0111691	6.06987e-08	-0.0082968	0.2518	0.00237717	0.923934	-0.109939	0.196741	-0.0148231	0.7194
rs17115100	10	104591393	G	T	5.77	7.95e-09	0.0180291	1.21178e-07	0.011957	0.3747	0.0873569	0.0122033	0.0170861	0.845091	0.0202284	0.6734
rs2510682	11	99141095	G	A	-5.92	3.31e-09	-0.0119786	6.18607e-08	-0.02482	0.05303	-0.0437231	0.184439	-0.0425725	0.690295	-0.0386525	0.4409
rs8036248	15	29858565	C	T	5.59	2.33e-08	0.0172562	1.78924e-07	0.0275604	0.2291	0.0590328	0.203408	0.104828	0.695592	0.0962135	0.1814

### Sheet: Supplemental Table 6
Supplemental Table 6: Tissue and cell-type enrichments in EUR-ANX SNP-based heritability.
Tissue	Z	P-value
Limbic System	4.08007	2.25106e-05
Cerebral Cortex	3.93095	4.23053e-05
Cerebellum	3.79488	7.38567e-05
Metencephalon	3.69188	0.000111303
Entorhinal Cortex	3.61898	0.000147886
Brain	3.56425	0.000182446
Brain Stem	3.53981	0.000200209
Hippocampus	3.47014	0.000260097
Brain Putamen	3.24717	0.000582796
Brain Substantia nigra	3.20263	0.000680902
Visual Cortex	2.9697	0.00149043
Brain Cerebellar Hemisphere	2.93139	0.00168727
Brain Caudate	2.88953	0.00192907
Brain Hypothalamus	2.87391	0.00202709
Brain Amygdala	2.87107	0.00204545
Brain Frontal Cortex	2.85036	0.00218348
Brain Nucleus accumbens	2.80869	0.00248718
Brain Anterior cingulate cortex	2.68713	0.00360345
Brain Cortex	2.62743	0.00430167
Brain Hippocampus	2.32807	0.00995426
Brain Cerebellum	2.24194	0.0124826
ParietalLobe	2.24127	0.0125044
FrontalLobe	2.18884	0.0143043
Uterus	1.95369	0.0253691
PrecursorCellsBLymphoid	1.87699	0.0302596
rtery Tibial	1.83413	0.0333171
Brain Spinal cord	1.80644	0.0354246
Mesencephalon	1.61993	0.0526238
BasalGanglia	1.59753	0.0550734
Prostate	1.38508	0.0830143
NeuralStemCells	1.29648	0.0974058
Diencephalon	1.097	0.13632
Retina	1.0921	0.137395
EmbryonicStemCells	0.969453	0.16616
Macrophages	0.944248	0.172521
MyeloidProgenitorCells	0.881836	0.188933
Thyroid	0.879257	0.189631
AdrenalCortex	0.862001	0.194343
Phagocytes	0.858878	0.195204
AdrenalGlands	0.842462	0.199765
Hypothalamus	0.798455	0.212303
PalatineTonsil	0.725597	0.234043
MononuclearPhagocyteSystem	0.720034	0.235752
Blood	0.675911	0.249549
DendriticCells	0.643601	0.259917
Monocytes	0.588419	0.278126
Neutrophils	0.580195	0.280892
Cervix Endocervix	0.549145	0.291453
Lung	0.507234	0.305995
Kidney	0.50459	0.306923
Spleen	0.500376	0.308405
BLymphocytes	0.463172	0.32162
Small Intestine Terminal Ileum	0.443208	0.328808
CorpusStriatum	0.431304	0.333124
GranulocyteMacrophageProgenitorCells	0.423037	0.336134
Ovary	0.370102	0.355653
Arteries	0.332401	0.369793
Veins	0.294252	0.384283
Leukocytes	0.283135	0.388537
UmbilicalVeins	0.271203	0.393118
GranulocytePrecursorCells	0.245346	0.403094
KillerCellsNatural	0.241755	0.404485
Myometrium	0.20234	0.419826
Fallopian Tube	0.18382	0.427078
BoneMarrowCells	0.176747	0.429854
BloodCells	0.16054	0.436228
Testis	0.135719	0.446022
InducedPluripotentStemCells	0.117016	0.453424
rtery Aorta	0.113864	0.454673
Cells EBV-transformed lymphocytes	0.1129	0.455055
EndothelialCells	0.110156	0.456143
SynovialFluid	0.0802405	0.468023
ImmuneSystem	0.0549	0.478109
HematopoieticStemCells	0.025558	0.489805
ConnectiveTissueCells	0.00564517	0.497748
StromalCells	-0.0142868	0.505699
Cervix Ectocervix	-0.0479523	0.519123
rtery Coronary	-0.0868679	0.534612
EpithelialCells	-0.101964	0.540607
StemCells	-0.121249	0.548253
Whole Blood	-0.130009	0.55172
Heart Atrial Appendage	-0.146794	0.558353
Esophagus Gastroesophageal Junction	-0.168132	0.56676
LeukocytesMononuclear	-0.17874	0.570929
BloodVessels	-0.235608	0.593132
HypothalamoHypophysealSystem	-0.281923	0.610999
TLymphocytesRegulatory	-0.303749	0.619341
Eye	-0.310171	0.621784
SynovialMembrane	-0.322316	0.626394
Liver	-0.363896	0.642032
PlasmaCells	-0.369494	0.64412
AdultStemCells	-0.376924	0.646885
Spleen	-0.378114	0.647327
Serum	-0.381283	0.648504
AtrialAppendage	-0.425025	0.664591
FallopianTubes	-0.441314	0.670507
Muscle Skeletal	-0.479004	0.684032
Gonads	-0.501166	0.691873
ErythroidCells	-0.507967	0.694262
MacrophagesAlveolar	-0.535125	0.703718
EndocrineGlands	-0.537065	0.704388
drenal Gland	-0.591226	0.722816
FetalBlood	-0.592324	0.723183
Colon Transverse	-0.600764	0.726001
MonocyteMacrophagePrecursorCells	-0.613759	0.730313
EmbryoidBodies	-0.616812	0.731321
HeartAtria	-0.660936	0.745673
MuscleSmooth	-0.664846	0.746926
BloodPlatelets	-0.712649	0.761968
KidneyCortex	-0.722836	0.76511
Esophagus Muscularis	-0.727116	0.766423
TLymphocytes	-0.730537	0.767469
MegakaryocyteErythroidProgenitorCells	-0.738934	0.770027
Testis	-0.774028	0.780543
AorticValve	-0.787836	0.784604
Heart Left Ventricle	-0.812291	0.791688
Hepatocytes	-0.855517	0.803868
CDPositiveTLymphocytes	-0.914213	0.819698
SubcutaneousFatAbdominal	-0.945546	0.82781
GlucagonSecretingCells	-0.947257	0.828246
Lymphocytes	-0.957004	0.830717
Rectum	-0.988105	0.838449
Bladder	-1.01506	0.844962
Pharynx	-1.03164	0.848879
Chorion	-1.10053	0.864448
NasalMucosa	-1.16235	0.877453
IntestinalMucosa	-1.19233	0.883434
GermCells	-1.21047	0.886951
IsletsofLangerhans	-1.21265	0.887368
Minor Salivary Gland	-1.21924	0.888623
Ovary	-1.22336	0.889404
Cells Transformed fibroblasts	-1.22792	0.890262
QuadricepsMuscle	-1.2656	0.897172
Pituitary	-1.2885	0.901214
Membranes	-1.29556	0.902436
CervixUteri	-1.32158	0.906845
Colon Sigmoid	-1.33524	0.909101
Fibroblasts	-1.35381	0.912101
SerousMembrane	-1.35459	0.912226
Cicatrix	-1.37109	0.914826
CervicalVertebrae	-1.37582	0.915561
LymphoidTissue	-1.42346	0.922698
Epithelium	-1.42957	0.92358
SalivaryGlands	-1.46234	0.928176
Breast Mammary Tissue	-1.49228	0.932187
HeartVentricles	-1.49888	0.933047
Stomach	-1.55382	0.939887
ColonSigmoid	-1.56355	0.941038
Heart	-1.57376	0.942228
LymphNodes	-1.60431	0.945677
Muscles	-1.61121	0.946433
SubcutaneousFat	-1.61901	0.947277
ThyroidGland	-1.62233	0.947633
Osteoblasts	-1.63059	0.948512
dipose Subcutaneous	-1.6412	0.949622
Kidney Cortex	-1.65349	0.950885
Keloid	-1.66053	0.951596
ParotidGland	-1.68566	0.954069
GranulosaCells	-1.72125	0.957398
LymphocytesNull	-1.7312	0.958292
Oocytes	-1.76459	0.961183
Genitalia	-1.81257	0.965051
MyocytesSmoothMuscle	-1.83439	0.966702
Intestines	-1.86151	0.968664
Liver	-1.86936	0.969214
Uterus	-1.88253	0.970118
Nasopharynx	-1.92116	0.972644
Endometrium	-1.93068	0.973239
MucousMembrane	-1.93455	0.973477
Chondrocytes	-1.93759	0.973664
EndocrineCells	-1.95491	0.974703
Prostate	-1.96006	0.975006
Foreskin	-1.96814	0.975474
Nerve Tibial	-2.00376	0.977452
Adipocytes	-2.02415	0.978523
Colon	-2.07186	0.980861
Vagina	-2.12815	0.983338
Cartilage	-2.13423	0.983588
Epidermis	-2.21952	0.986774
GenitaliaFemale	-2.23486	0.987287
Cecum	-2.24848	0.987727
Vulva	-2.27112	0.98843
Esophagus Mucosa	-2.27714	0.988611
Skin	-2.28512	0.988847
Mouth	-2.29238	0.989058
dipose Visceral	-2.2989	0.989245
MouthMucosa	-2.34702	0.990538
MesenchymalStemCells	-2.38509	0.991463
Stomach	-2.42335	0.992311
GenitaliaMale	-2.47204	0.993283
Ileum	-2.48025	0.993436
Keratinocytes	-2.5	0.99379
Tongue	-2.52039	0.994139
GastrointestinalTract	-2.52332	0.994187
UrinaryBladder	-2.52624	0.994235
Periodontium	-2.59518	0.995273
Skin Sun Exposed	-2.68514	0.996375
Lung	-2.86281	0.997901
Pancreas	-2.87725	0.997994
IntestineSmall	-2.88311	0.998031
Skin Not Sun Exposed	-2.95758	0.99845
Pancreas	-2.97847	0.998552
UpperGastrointestinalTract	-3.03991	0.998817
Esophagus	-3.08384	0.998978
Dentition	-3.39658	0.999659

### Sheet: Supplemental Table 7
Supplemental Table 7: Genetically regulated transcriptomic association with EUR-ANX factor estimated in brain tissues available from GTEx V8.
Tissue	gene_name	Z score	pvalue
Cerebellar_Hemisphere	DRD2	-6.79864	1.05609e-11
Hypothalamus	NT5DC2	6.39332	1.62323e-10
Cerebellum	C6orf48	6.3748	1.83204e-10
Substantia_nigra	CTD-2334D19.1	6.33402	2.38854e-10
Nucleus_accumbens_basal_ganglia	FURIN	-6.21344	5.18385e-10
Substantia_nigra	FURIN	-6.21344	5.18385e-10
Hypothalamus	FURIN	-6.21344	5.18385e-10
Anterior_cingulate_cortex_BA24	NT5DC2	6.2037	5.51495e-10
Cerebellum	NT5DC2	6.12941	8.82032e-10
Putamen_basal_ganglia	SELENOH	-6.12246	9.21444e-10
Spinal_cord_cervical_c-1	SELENOH	-6.12246	9.21444e-10
Caudate_basal_ganglia	SELENOH	-6.12246	9.21444e-10
Cerebellar_Hemisphere	SELENOH	-6.12246	9.21444e-10
Cortex	SELENOH	-6.12246	9.21444e-10
Nucleus_accumbens_basal_ganglia	SELENOH	-6.12246	9.21444e-10
Hippocampus	ZDHHC5	-6.0571	1.38598e-09
Frontal_Cortex_BA9	ZDHHC5	-6.0571	1.38598e-09
Hippocampus	CD40	-6.0405	1.53641e-09
Spinal_cord_cervical_c-1	ZDHHC5	6.03989	1.54217e-09
Substantia_nigra	CD40	-6.03801	1.56023e-09
Cerebellum	STK24	6.01861	1.75919e-09
Putamen_basal_ganglia	MSH5	6.01202	1.83223e-09
Caudate_basal_ganglia	MSH5	5.98622	2.14769e-09
Caudate_basal_ganglia	CELF4	5.9852	2.16126e-09
Caudate_basal_ganglia	CD40	-5.98193	2.20508e-09
Cerebellum	CELF4	5.9481	2.7127e-09
Putamen_basal_ganglia	CTD-2334D19.1	5.94359	2.78841e-09
Cerebellum	GLYCTK	5.93662	2.90959e-09
Frontal_Cortex_BA9	GLYCTK	5.93662	2.90959e-09
Hippocampus	GLYCTK	5.93662	2.90959e-09
Nucleus_accumbens_basal_ganglia	GLYCTK	5.93662	2.90959e-09
Nucleus_accumbens_basal_ganglia	GLT8D1	5.92871	3.05315e-09
Anterior_cingulate_cortex_BA24	SMIM4	-5.91226	3.37448e-09
Spinal_cord_cervical_c-1	CD40	-5.89845	3.66932e-09
Anterior_cingulate_cortex_BA24	CD40	-5.88911	3.88269e-09
Nucleus_accumbens_basal_ganglia	MSH5	5.83742	5.30162e-09
Anterior_cingulate_cortex_BA24	TWF2	-5.83594	5.34876e-09
Caudate_basal_ganglia	NT5DC2	5.81883	5.92624e-09
Cerebellar_Hemisphere	SMIM4	-5.8147	6.07441e-09
Caudate_basal_ganglia	SMIM4	-5.80866	6.29755e-09
Cerebellum	SMIM4	5.80866	6.29755e-09
Cortex	SMIM4	-5.80866	6.29755e-09
Frontal_Cortex_BA9	SMIM4	-5.80866	6.29755e-09
Nucleus_accumbens_basal_ganglia	SMIM4	-5.80866	6.29755e-09
Putamen_basal_ganglia	SMIM4	-5.80866	6.29755e-09
Hypothalamus	SMIM4	-5.80866	6.29755e-09
Spinal_cord_cervical_c-1	SMIM4	-5.80866	6.29755e-09
Substantia_nigra	STK24	-5.77158	7.85329e-09
Cerebellar_Hemisphere	NT5DC2	5.75275	8.78047e-09
Anterior_cingulate_cortex_BA24	MSH5	5.7251	1.03371e-08
Hippocampus	MSH5	5.66639	1.45838e-08
Putamen_basal_ganglia	CD40	-5.64363	1.66501e-08
Cerebellum	MSH5	5.62927	1.80973e-08
Hypothalamus	SPCS1	-5.62866	1.81615e-08
Frontal_Cortex_BA9	SPCS1	-5.62866	1.81615e-08
Frontal_Cortex_BA9	ITIH3	5.62404	1.86543e-08
Hypothalamus	ITIH3	5.62404	1.86543e-08
Spinal_cord_cervical_c-1	ITIH3	-5.62404	1.86543e-08
Cerebellar_Hemisphere	ITIH3	5.62404	1.86543e-08
Hippocampus	ITIH3	-5.62404	1.86543e-08
Substantia_nigra	ITIH3	-5.62404	1.86543e-08
Anterior_cingulate_cortex_BA24	GLYCTK	5.60182	2.12112e-08
Hypothalamus	CD40	-5.6	2.14354e-08
Hypothalamus	CELF4	-5.59667	2.18512e-08
Cerebellar_Hemisphere	NEK4	5.56689	2.59333e-08
Cortex	GLYCTK	5.55442	2.78535e-08
Frontal_Cortex_BA9	CNNM2	-5.55253	2.81566e-08
Hippocampus	SLC12A5	5.55198	2.82444e-08
Caudate_basal_ganglia	SLC12A5	5.55198	2.82444e-08
Anterior_cingulate_cortex_BA24	TLR9	5.53593	3.09583e-08
Caudate_basal_ganglia	TLR9	5.53593	3.09583e-08
Hypothalamus	LINC01623	-5.51918	3.40587e-08
Cortex	CD40	-5.50023	3.79298e-08
Spinal_cord_cervical_c-1	GNL3	5.48629	4.10463e-08
Spinal_cord_cervical_c-1	GLT8D1	5.48241	4.19576e-08
Cerebellar_Hemisphere	STK24	5.46872	4.53305e-08
Frontal_Cortex_BA9	CD40	-5.44401	5.2095e-08
Putamen_basal_ganglia	GNL3	5.43404	5.50927e-08
Frontal_Cortex_BA9	GNL3	5.42811	5.69524e-08
Hippocampus	GNL3	5.42412	5.82412e-08
Hypothalamus	GNL3	5.41504	6.12766e-08
Caudate_basal_ganglia	GNL3	5.4132	6.191e-08
Anterior_cingulate_cortex_BA24	GNL3	5.39141	6.99087e-08
Caudate_basal_ganglia	PBRM1	-5.39141	6.99087e-08
Cerebellar_Hemisphere	GNL3	5.39141	6.99087e-08
Cortex	GNL3	5.39141	6.99087e-08
Nucleus_accumbens_basal_ganglia	GNL3	5.39141	6.99087e-08
Spinal_cord_cervical_c-1	PBRM1	5.39141	6.99087e-08
Substantia_nigra	GLYCTK	5.38925	7.07523e-08
Caudate_basal_ganglia	CTD-2334D19.1	5.37911	7.4855e-08
Cerebellar_Hemisphere	CTD-2334D19.1	5.37911	7.4855e-08
Nucleus_accumbens_basal_ganglia	CTD-2334D19.1	5.37911	7.4855e-08
Anterior_cingulate_cortex_BA24	CNNM2	-5.37756	7.55038e-08
Cortex	CNNM2	-5.37756	7.55038e-08
Cerebellar_Hemisphere	CNNM2	-5.37756	7.55038e-08
Putamen_basal_ganglia	CNNM2	-5.37756	7.55038e-08
Hippocampus	CNNM2	-5.37756	7.55038e-08
Spinal_cord_cervical_c-1	ITIH1	5.37668	7.58735e-08
Anterior_cingulate_cortex_BA24	SCAI	5.34656	8.96428e-08
Cerebellar_Hemisphere	SCAI	5.34656	8.96428e-08
Nucleus_accumbens_basal_ganglia	SCAI	-5.34656	8.96428e-08
Spinal_cord_cervical_c-1	SCAI	5.34656	8.96428e-08
Substantia_nigra	SCAI	5.34656	8.96428e-08
Frontal_Cortex_BA9	SCAI	5.34474	9.0549e-08
Frontal_Cortex_BA9	ACYP1	-5.31933	1.04153e-07
Cerebellum	GNL3	5.3189	1.04396e-07
Frontal_Cortex_BA9	CGREF1	-5.31393	1.07284e-07
Cerebellar_Hemisphere	GLYCTK	5.31217	1.0833e-07
Cerebellum	ZSCAN9	-5.30454	1.12957e-07
Frontal_Cortex_BA9	ANKK1	-5.29311	1.20251e-07
Anterior_cingulate_cortex_BA24	ANKK1	-5.29311	1.20251e-07
Cortex	ANKK1	-5.29311	1.20251e-07
Cerebellum	SCAI	5.28974	1.22488e-07
Substantia_nigra	MSH5	5.26417	1.40823e-07
Anterior_cingulate_cortex_BA24	VARS	-5.26411	1.40873e-07
Cerebellar_Hemisphere	SAPCD1	5.26411	1.40873e-07
Caudate_basal_ganglia	VARS	-5.26411	1.40873e-07
Hippocampus	SCAI	5.24851	1.53337e-07
Nucleus_accumbens_basal_ganglia	AC145343.2	5.20479	1.94221e-07
Frontal_Cortex_BA9	NEK4	5.18279	2.18587e-07
Hypothalamus	NEK4	5.18279	2.18587e-07
Nucleus_accumbens_basal_ganglia	NEK4	5.18279	2.18587e-07
Frontal_Cortex_BA9	AC145343.2	5.17993	2.21971e-07
Cerebellum	NEK4	5.17837	2.23832e-07
Hippocampus	PPP6C	5.17807	2.24193e-07
Cortex	ZDHHC5	-5.17663	2.25929e-07
Cerebellum	RP11-147L13.13	5.17366	2.29547e-07
Spinal_cord_cervical_c-1	AC145343.2	5.16942	2.34817e-07
Putamen_basal_ganglia	GLT8D1	5.16528	2.4008e-07
Cerebellum	GLT8D1	-5.16528	2.4008e-07
Nucleus_accumbens_basal_ganglia	CNNM2	-5.16209	2.4421e-07
Anterior_cingulate_cortex_BA24	NEK4	5.15833	2.49156e-07
Caudate_basal_ganglia	NEK4	5.15833	2.49156e-07
Cortex	NEK4	5.15833	2.49156e-07
Hippocampus	NEK4	5.15833	2.49156e-07
Putamen_basal_ganglia	NEK4	5.15833	2.49156e-07
Spinal_cord_cervical_c-1	NEK4	5.15833	2.49156e-07
Cerebellum	LRFN5	5.15647	2.51651e-07
Nucleus_accumbens_basal_ganglia	SPCS1	-5.15479	2.53913e-07
Anterior_cingulate_cortex_BA24	GPANK1	-5.14734	2.64212e-07
Cerebellar_Hemisphere	CSNK2B	-5.14734	2.64212e-07
Cerebellar_Hemisphere	GPANK1	-5.14734	2.64212e-07
Spinal_cord_cervical_c-1	GPANK1	-5.14734	2.64212e-07
Caudate_basal_ganglia	CNNM2	-5.14613	2.65921e-07
Putamen_basal_ganglia	CGREF1	-5.14435	2.68453e-07
Nucleus_accumbens_basal_ganglia	CD40	-5.14044	2.74096e-07
Putamen_basal_ganglia	SLC12A5	5.14006	2.74645e-07
Frontal_Cortex_BA9	PLCL2	-5.12393	2.99237e-07
Caudate_basal_ganglia	PLCL2	-5.12393	2.99237e-07
Hippocampus	PLCL2	-5.12393	2.99237e-07
Nucleus_accumbens_basal_ganglia	PLCL2	-5.12393	2.99237e-07
Anterior_cingulate_cortex_BA24	PLCL2	-5.12393	2.99237e-07

### Sheet: Supplemental Table 8
Supplemental Table 8: Genetically regulated transcriptomic association with the EUR-ANX factor estimated using a joint multi-tissue analysis accounting for transcriptomic correlation across the 49 GTEx tissues tested
Gene	p value	tissues, n	Independent tissues, n
MED19	5.45942e-15	49	4
LINC01360	1.48704e-11	1	1
GPANK1	9.8313e-11	47	7
MSH5	1.09087e-10	46	6
ANKK1	2.00333e-10	36	8
C6orf48	4.06234e-10	49	4
SELENOH	9.33485e-10	29	1
MICB	9.61593e-10	49	4
VARS	1.16051e-09	35	5
CTD-2334D19.1	2.39111e-09	24	3
SLC12A5	6.22583e-09	40	4
TMX2	6.38149e-09	21	2
STK24	7.13142e-09	44	7
SAPCD1	9.14578e-09	32	6
CYP21A2	1.54407e-08	24	7
C2	1.69158e-08	18	8
SMIM4	1.96181e-08	34	2
CTNND1	2.10304e-08	27	4
HSPA5	2.79954e-08	44	2
HIST1H4I	2.90171e-08	8	4
EHMT2	3.48481e-08	25	6
DDAH2	3.6314e-08	44	4
DRD2	4.11226e-08	39	9
IP6K1	4.38097e-08	48	3
NCOA5	4.8585e-08	35	3
NICN1	5.17275e-08	47	3
NT5DC2	5.19644e-08	48	4
PLCL2	5.2348e-08	33	5
CDHR4	5.58573e-08	12	3
RAB27B	5.86543e-08	31	6
RP11-6N13.1	6.44131e-08	1	1
LINC01623	7.00113e-08	2	2
NEK4	7.17778e-08	45	1
CD40	1.00052e-07	48	3
BTN2A1	1.19531e-07	47	3
ZDHHC5	1.20631e-07	42	4
FAM212A	1.27739e-07	45	3
PBRM1	1.29047e-07	39	2
ZBTB12	1.35111e-07	41	5
GLT8D1	1.35263e-07	49	2
PRSS16	1.42672e-07	38	6
C17orf58	1.6018e-07	44	4
CTA-14H9.5	1.82311e-07	36	2
DNAH1	1.88386e-07	45	3
PPP6C	1.8957e-07	45	2
ZSCAN9	1.93251e-07	49	3
CELF1	2.10203e-07	46	4
PPM1M	2.14652e-07	49	2
WDR82	2.17646e-07	34	4
CNNM2	2.30018e-07	36	3
FURIN	2.38105e-07	41	7
CSNK2B	2.4046e-07	45	6
TWF2	2.40565e-07	44	5
HCG11	2.44901e-07	37	2
GLYCTK	2.48105e-07	42	4
IGSF9B	2.67997e-07	39	4
RP11-384F7.2	2.99274e-07	12	4
CELF4	3.11239e-07	38	5
YPEL4	3.13418e-07	28	4
SCAI	3.61755e-07	38	2
SEMA3F	3.72219e-07	25	5
UBA7	3.90027e-07	13	4
GNL3	3.96967e-07	49	3
ITIH1	4.02082e-07	19	3
ITIH3	4.405e-07	29	3
TMEM214	4.41992e-07	13	1
CLP1	4.88345e-07	13	3
RNF123	5.48748e-07	43	1
LRFN5	5.69542e-07	34	3
AGBL5	5.81939e-07	1	1
TLR9	5.95509e-07	32	5
BTN3A1	6.27713e-07	45	3
TFAP2B	6.81484e-07	14	4
RABEPK	7.84104e-07	48	4
KHK	8.12233e-07	49	1
PDE4B	8.35259e-07	30	5
FAM180B	8.45629e-07	45	4
HIST1H2BK	8.72184e-07	37	5
YLPM1	9.76025e-07	12	3
ZNF184	1.19812e-06	40	2
HIST1H2AJ	1.23611e-06	2	1
XXbac-BPG248L24.13	1.36557e-06	2	2
CTB-31N19.5	1.41423e-06	1	1
AREL1	1.43308e-06	40	2
MADD	1.58132e-06	48	4
ZBTB22	1.59268e-06	33	2
AC145343.2	1.68559e-06	42	3
LINC01012	1.8622e-06	7	4
MAPRE3	1.91878e-06	28	1
OST4	1.98094e-06	25	4
EMILIN1	2.04423e-06	45	3
TRAF3	2.09951e-06	37	2
FCF1	2.18462e-06	41	2
FAM120A	2.22099e-06	35	4

### Sheet: Supplemental Table 9
Supplemental Table 8: Genetically regulated proteomic association with EUR-ANX factor estimated using in dorsolateral prefrontal cortex.
GENE	CHR	Start	Stop	Zscore	P-value
CTNND1	11	57520715	57587018	-8.155	3.5e-16
CNNM2	10	104678050	104849978	-7.466	8.25e-14
RAB27B	18	52385091	52562747	7.449	9.38e-14
KHK	2	27309615	27323640	5.875	4.22e-09
BTN2A1	6	26458150	26476849	5.738	9.57e-09
GPT	8	145728356	145732557	-5.694	1.24e-08
GMPPB	3	49754277	49761384	5.439	5.36e-08
B3GALTL	13	31774073	31906413	-5.416	6.09e-08
NEK4	3	52744800	52804965	5.338	9.41e-08
BTN3A3	6	26440700	26453643	-5.28	1.3e-07
MKRN1	7	140152840	140179369	5.239	1.61e-07
CGREF1	2	27321757	27341995	-5.108	3.26e-07
GPX1	3	49394609	49396033	5.107	3.28e-07
CCDC92	12	124403207	124457378	-5.094	3.5e-07
SLC25A12	2	172640880	172864766	5.051	4.4e-07
FLOT2	17	27206353	27224697	4.967	6.79e-07
DPYSL5	2	27070615	27173219	4.963	6.96e-07
GDI2	10	5807186	5884095	-4.759	1.95e-06
PLCG1	20	39765600	39811629	-4.652	3.29e-06
TPBG	6	83072923	83080545	4.494	6.98e-06
PBXIP1	1	154916552	154928599	-4.319	1.57e-05
DOC2A	16	30016830	30034591	-4.24	2.23e-05
RAB5C	17	40276994	40307035	4.226	2.38e-05
PDE1A	2	183004763	183387919	4.216	2.49e-05

### Sheet: Supplemental Table 10
Supplemental Table 10: Results of the Univariate MixeR Models across the psychiatric disorders investigated.
Trait	h2 (mean)	h2 (std)	Influential variants (mean)	Influential variants (std)	ANX difference p	AIC	BIC
ANX	0.0471897	0.00101705	12622.5	834.152	-	60.8951	51.6811
AN	0.244918	0.00545407	7869.29	545.821	1.85922e-06	16.4812	7.07088
ADHD	0.156184	0.0017103	7978.83	387.17	4.42972e-07	77.2801	67.8894
ASD	0.196902	0.00416564	13114.3	1346.05	NA	1.6952	-7.83065
BIP	0.285636	0.00283967	8771.76	303.793	1.44034e-05	153.802	144.227
MDD	0.0548527	0.000481473	11427.8	453.212	0.208228	215.811	206.396
OCD	0.34137	0.025153	2297.39	562.525	NA	0.0487662	-9.50151
PTSD.	0.07119	0.00123375	7585.52	532.923	3.60763e-07	26.4237	16.8146
SCZ	0.818176	0.00730026	9636.26	262.251	0.000637494	405.157	395.581
TS	0.329897	0.013146	12304.4	11292.8	NA	-1.15451	-10.6902

### Sheet: Supplemental Table 11
Supplemental Table 11: Results of the Bivariate MixeR Models testing ANX with respect to other psychiatric disorders.
Trait	rg (mean)	rg (std)	Anxiety-specific variants (mean)	Anxiety-specific variants (std)	Trait-specific variants (mean)	Trait-specific variants (std)	Shared variants (mean)	Shared variants (std)	fraction_concordant_within_shared (mean)	fraction_concordant_within_shared (std)	best_vs_min_AIC
AN	0.388114	0.0135108	5807.92	1737.62	1054.74	1560.99	6814.56	1749.37	0.732459	0.114509	-0.606178
BIP	0.478938	0.00749821	4969.08	1563.19	1118.35	1351.89	7653.4	1422.44	0.752822	0.0855506	0.343632
MDD	0.89587	0.00655644	1351.12	760.481	156.44	210.575	11271.4	394.41	0.909949	0.0360169	0.799179
SCZ	0.454014	0.00857602	3370	737.404	383.779	427.143	9252.48	492.594	0.682375	0.0103665	5.13773
PTSD	0.774039	0.0374041	5039.87	1048.17	2.90518	7.79035	7582.61	531.628	0.99171	0.0194077	-1.6969
ADHD	0.688161	0.00818112	5323.24	896.924	679.592	382.2	7299.24	320.274	0.907091	0.048871	-0.526542

### Sheet: Supplemental Table 12
Supplemental Table 12: Bonferroni-significant local genetic correlations between ANX and other psychiatry disorders.
Trait	locus	chr	start	stop	n.snps	rho	p
MDD	1719	11	112755447	113889019	355	0.968782	2.28941e-13
MDD	2281	18	52512524	53762996	334	0.879957	1.69691e-12
SCZ	1719	11	112755447	113889019	355	0.839296	7.19387e-12
MDD	267	2	59251997	60775066	444	0.815167	1.11022e-10
MDD	1582	10	106142284	107877787	513	0.911263	5.16206e-09
MDD	1197	7	113339387	115321301	295	1	8.03645e-09
MDD	62	1	72513120	73992170	202	0.953684	2.10497e-08
MDD	951	6	26396201	27261035	185	1	2.15294e-08
SCZ	1582	10	106142284	107877787	513	1	2.74392e-08
SCZ	1194	7	109095559	110479479	288	1	3.08085e-08
MDD	852	5	91956906	93814604	319	1	3.4356e-08
MDD	2279	18	50372824	51060986	171	1	4.5686e-08
BIP	1719	11	112755447	113889019	355	1	8.27504e-08
SCZ	952	6	27261036	28666364	295	0.8173	9.06747e-08
SCZ	62	1	72513120	73992170	202	1	1.2425e-07
SCZ	2281	18	52512524	53762996	334	0.670225	1.87742e-07
MDD	1875	13	31433219	32986686	488	0.982014	2.39097e-07
SCZ	63	1	73992171	75132092	262	0.873084	3.52653e-07
MDD	334	2	143259781	144503688	297	1	3.88425e-07
ADHD	852	5	91956906	93814604	319	0.97125	4.65504e-07
MDD	35	1	36855140	38474036	391	1	5.09223e-07
MDD	2132	16	49010762	50467033	371	0.704618	5.59854e-07
MDD	2107	16	5782969	6446081	232	1	6.36952e-07
BIP	952	6	27261036	28666364	295	0.957124	7.61812e-07
SCZ	1301	8	64215359	66018204	330	0.833915	9.35949e-07
MDD	1974	14	41614834	42562550	195	1	1.01066e-06
SCZ	950	6	25684630	26396200	278	0.9106	1.03743e-06
SCZ	266	2	57952946	59251996	322	0.845759	1.09194e-06
MDD	2150	16	72089512	73140781	177	1	1.10314e-06
PTSD	161	1	209711170	211082892	470	0.94021	1.12325e-06
ADHD	1963	14	29029225	30831154	328	1	1.17053e-06
MDD	1667	11	56623495	57675986	257	1	1.19394e-06
MDD	464	3	47588462	50387742	466	0.882985	1.25023e-06
MDD	961	6	31427210	32208901	107	1	1.26019e-06
SCZ	951	6	26396201	27261035	185	0.742507	1.35009e-06
MDD	1067	6	143083348	144791455	457	0.762918	1.40069e-06
MDD	881	5	124109486	125131720	294	0.994897	1.59937e-06
MDD	2135	16	53393883	54866095	412	0.787358	2.05133e-06
PTSD	2135	16	53393883	54866095	412	0.950968	2.10217e-06
MDD	952	6	27261036	28666364	295	0.813689	2.23901e-06
SCZ	385	2	207726595	208674588	250	0.999276	2.27546e-06
MDD	915	5	166863414	168342743	441	1	2.30317e-06
MDD	1301	8	64215359	66018204	330	0.783168	2.51314e-06
MDD	2408	20	44072211	45673603	412	0.940013	2.54698e-06
MDD	1324	8	92876621	94999066	464	0.913697	2.62262e-06
MDD	861	5	102903986	103788460	202	1	3.00659e-06
MDD	63	1	73992171	75132092	262	0.7688	3.24987e-06

### Sheet: Supplemental Table 13
Supplemental Table 13: Bivariate and multivariate local genetic correlations between ANX and multiple psychiatric disorders within the same loci.
locus	chr	start	stop	Model	trait	gamma	gamma.lower	gamma.upper	p
62	1	72513120	73992170	bivariate	MDD	0.95	0.79	1	2.10497e-08
				bivariate	SCZ	1	0.8	1	1.24e-07
				multivariate	MDD	0.31	-3.42	3.37	0.6
					SCZ	0.75	-2.33	4.44	0.22
852	5	91956906	93814604	bivariate	ADHD	0.97	0.73	1	4.66e-07
				bivariate	MDD	1	0.79	1	3.44e-08
				multivariate	MDD	0.36	-1.83	1.78	0.42
					ADHD	0.7	-0.81	2.85	0.18
1582	10	106142284	107877787	bivariate	MDD	0.91	0.73	1	5.16e-09
				bivariate	SCZ	1	0.74	1	2.74e-08
				multivariate	MDD	0.63	0.12	0.83	0.04
					SCZ	0.78	0.34	1.09	0.004
1719	11	112755447	113889019	bivariate	BIP	1	0.73	1	8.28e-08
				bivariate	MDD	0.97	0.85	1	2.29e-13
				bivariate	SCZ	0.84	0.66	1	7.19e-12
				multivariate	MDD	0.77	-3.46	4.77	0.38
					BIP	0.25	-3.75	4.4	0.63
				multivariate	MDD	0.78	0.47	1.09	0.006
					SCZ	0.33	-0.04	0.65	0.08
				multivariate	SCZ	0.29	-2.76	2.9	0.53
					BIP	0.68	-2.01	3.86	0.19
				multivariate	MDD	0.81	-3.34	4.61	0.33
					SCZ	0.35	-1.73	2.64	0.34
					BIP	-0.05	-5.65	5.55	0.93
2281	18	52512524	53762996	bivariate	MDD	0.88	0.74	1	1.7e-12
				bivariate	SCZ	0.67	0.46	0.89	1.88e-07
				multivariate	MDD	0.78	0.49	1.09	0.003
					SCZ	0.16	-0.2	0.5	0.35

### Sheet: Supplemental Table 14
Supplemental Table 14: Bonferroni-significant genetic correlation of ANX with phenotypes available from FinnGen, UKB, and MVP.
Phenotyepe	Cohort	Rg	SE	P-value
F5_PTSD	FinnGen	1.01	0.21	9.0079e-07
F5_STRESSOTH	FinnGen	0.97	0.06	4.3535e-59
Treatment/medication_code: citalopram	UKB	0.93	0.17	7.2447e-08
KRA_PSY_ANXIETY_EXMORE	FinnGen	0.91	0.02	<1E-300
F32_Depressive_episode	UKB	0.91	0.04	4.8901e-122
phecode-300.1-both_sexes	UKB	0.91	0.06	7.0548e-61
KRA_PSY_ANYMENTAL	FinnGen	0.9	0.03	4.9201e-268
prescriptions-sertraline-both_sexes	UKB	0.9	0.1	2.4953e-18
F5_SEDAHYP	FinnGen	0.9	0.18	8.242e-07
F5_ALLANXIOUS	FinnGen	0.89	0.02	<1E-300
F41_Other_anxiety_disorders	UKB	0.89	0.06	7.6532e-45
KRA_PSY_PERSON_EXMORE	FinnGen	0.88	0.04	1.046e-133
Anxiety_disorders	UKB	0.88	0.05	2.5726e-78
Recent_inability_to_stop_or_control_worrying	UKB	0.88	0.06	2.1133e-53
Recent_restlessness	UKB	0.88	0.06	1.5246e-50
F5_ANXIETY	FinnGen	0.87	0.03	8.8349e-228
Seen_a_psychiatrist_for_nerves,_anxiety,_tension_or_depression	UKB	0.87	0.03	3.836e-162
prescriptions-selective_serotonin_re-uptake_inhibitor|SSRI-both_sexes	UKB	0.87	0.05	3.7347e-71
Recent_thoughts_of_suicide_or_self-harm	UKB	0.87	0.12	8.6249e-14
F5_MIXPER	FinnGen	0.87	0.14	1.7114e-10
prescriptions-temazepam-both_sexes	UKB	0.87	0.17	3.9599e-07
F5_EMOPER	FinnGen	0.86	0.06	1.0195e-42
prescriptions-fluoxetine-both_sexes	UKB	0.86	0.07	1.5392e-37
prescriptions-SSRI|selective_serotonin_re-uptake_inhibitor-both_sexes	UKB	0.86	0.07	2.3064e-37
prescriptions-mirtazapine-both_sexes	UKB	0.86	0.11	2.0655e-14
prescriptions-noradrenergic_and_specific_serotonergic_antidepressant|antidepressant|appetite_stimulant-both_sexes	UKB	0.86	0.11	2.0657e-14
M13_MYALGIA	FinnGen	0.85	0.12	4.0094e-12
F5_DEPRESSIO	FinnGen	0.84	0.02	<1E-300
F5_MOOD	FinnGen	0.84	0.02	<1E-300
Recent_worrying_too_much_about_different_things	UKB	0.84	0.05	6.3213e-60
prescriptions-citalopram-both_sexes	UKB	0.84	0.07	1.6658e-37
Recent_changes_in_speed/amount_of_moving_or_speaking	UKB	0.84	0.1	1.077e-17
F5_BEHEMOCHILD	FinnGen	0.84	0.1	1.8845e-17
Nausea_and_vomiting	UKB	0.84	0.12	1.5111e-11
F5_SOCPHOB	FinnGen	0.84	0.14	1.5902e-09
K11_PULP_PERIAPICAL	FinnGen	0.84	0.17	4.5514e-07
Non-cancer_illness_code,_self-reported: depression	UKB	0.83	0.05	1.0348e-57
Seen_doctor_(GP)_for_nerves,_anxiety,_tension_or_depression	UKB	0.82	0.02	<1E-300
F5_DEPRESSION_DYSTHYMIA	FinnGen	0.82	0.02	<1E-300
ANTIDEPRESSANTS	FinnGen	0.82	0.02	<1E-300
F5_DEPRESSION_RECURRENT	FinnGen	0.82	0.03	2.0622e-181
Recent_feelings_of_foreboding	UKB	0.82	0.05	2.8137e-63
F5_PHOBANX	FinnGen	0.82	0.08	6.0558e-28
Treatment/medication_code: fluoxetine	UKB	0.82	0.13	1.9839e-10
Frequency_of_tenseness_/_restlessness_in_last_2_weeks	UKB	0.81	0.03	1.3642e-223
Frequency_of_depressed_mood_in_last_2_weeks	UKB	0.81	0.03	1.5358e-192
Recent_trouble_relaxing	UKB	0.81	0.05	4.568e-68
F5_PANIC	FinnGen	0.81	0.06	4.0533e-36
Other_ill-defined_and_unknown_causes_of_morbidity_and_mortality	MVP	0.8	0.1	9.0117e-15
prescriptions-Hyoscine_butylbromide-both_sexes	UKB	0.8	0.12	4.3812e-12
Recent_feelings_or_nervousness_or_anxiety	UKB	0.79	0.05	7.3805e-56
F5_OTHPER	FinnGen	0.79	0.08	2.0008e-24
Bipolar_and_major_depression_status: Probable Recurrent major depression (severe)	UKB	0.79	0.1	3.3266e-15
prescriptions-histamine_H2_antagonist|antihistamine-both_sexes	UKB	0.79	0.12	7.4302e-11
Dysuria	MVP	0.79	0.16	1.7266e-06
prescriptions-benzodiazepine|sedative|anxiety-both_sexes	UKB	0.78	0.06	4.0715e-35
Treatment/medication_code: amitriptyline	UKB	0.78	0.1	8.1783e-14
K11_FUNCDYSP	FinnGen	0.78	0.12	9.759e-11
prescriptions-serotonin-norepinephrine_reuptake_inhibitor|SNRI|antidepressant-both_sexes	UKB	0.78	0.15	2.1857e-07
prescriptions-venlafaxine-both_sexes	UKB	0.78	0.15	2.1857e-07
Frequency_of_unenthusiasm_/_disinterest_in_last_2_weeks	UKB	0.77	0.03	1.3203e-198
KRA_PSY_SUBSTANCE_EXMORE	FinnGen	0.77	0.03	2.4941e-152
Substances_taken_for_depression: Medication prescribed to you (for at least two weeks)	UKB	0.77	0.04	4.7297e-87
prescriptions-ranitidine-both_sexes	UKB	0.77	0.13	3.1086e-09
N14_CYSTITIS	FinnGen	0.77	0.13	8.1428e-09
T81_Complications_of_procedures,_not_elsewhere_classified	UKB	0.77	0.15	4.0449e-07
Why_stopped_smoking: Doctor's advice	UKB	0.77	0.16	8.6223e-07
KRA_PSY_ANYMENTAL_SUICID_PREG_NERV_EXMORE	FinnGen	0.76	0.03	9.5878e-115
Main_speciality_of_consultant_(recoded): Anaesthetics	UKB	0.76	0.07	6.3688e-28
Treatment_speciality_of_consultant_(recoded): Accident & emergency (A&E)	UKB	0.76	0.08	1.4203e-19
Poisoning_by_psychotropic_agents	UKB	0.76	0.1	1.4431e-14
K59_Other_functional_intestinal_disorders	UKB	0.76	0.1	1.4173e-13
Adverse_drug_events_and_drug_allergies	MVP	0.76	0.1	1.4647e-13
Poisoning_by_analgesics,_antipyretics,_and_antirheumatics	UKB	0.76	0.1	1.7445e-13
Substances_taken_for_anxiety: Drugs or alcohol (more than once)	UKB	0.76	0.11	3.1816e-12
X60_Intentional_self-poisoning_by_and_exposure_to_nonopioid_analgesics,_antipyretics_and_antirheumatics	UKB	0.76	0.15	2.489e-07
Recent_feelings_of_inadequacy	UKB	0.75	0.05	1.7844e-46
Manifestations_of_mania_or_irritability: My thoughts were racing	UKB	0.75	0.07	1.3007e-26
F5_SOMATOFORM	FinnGen	0.75	0.07	3.127e-24
Constipation	UKB	0.75	0.08	1.2391e-20
DENTAL_TMD	FinnGen	0.75	0.09	1.3908e-16
KRA_PSY_HYPERKIN_EXMORE	FinnGen	0.75	0.11	4.931e-12
Illnesses_of_siblings: None of the above (group 2)	UKB	-0.74	0.07	1.9119e-23
Current_employment_status: Unable to work because of sickness or disability	UKB	0.74	0.03	4.1072e-103
Repeated_disturbing_thoughts_of_stressful_experience_in_past_month	UKB	0.74	0.04	2.4131e-77
prescriptions-tricyclic_antidepressant|antidepressant-both_sexes	UKB	0.74	0.05	7.3896e-57
Substances_taken_for_anxiety: Medication prescribed to you (for at least two weeks)	UKB	0.74	0.05	1.8983e-51
F5_SUBSNOALCO	FinnGen	0.74	0.06	1.1041e-40
Felt_very_upset_when_reminded_of_stressful_experience_in_past_month	UKB	0.73	0.04	1.3039e-72
VWXY20_SUICI_OTHER_INTENTI_SELF_H	FinnGen	0.73	0.04	8.2486e-66
Mental_health_problems_ever_diagnosed_by_a_professional: Depression	UKB	0.73	0.04	5.1592e-64
Recent_feelings_of_depression	UKB	0.73	0.05	1.2049e-53
Administrative_and_legal_statuses: NHS patient: not formally detained	UKB	0.73	0.05	5.8311e-50
M13_DORSALGIANAS	FinnGen	0.73	0.05	3.0927e-45
F5_PERSMOOD	FinnGen	0.73	0.06	2.0094e-39
Treatment_speciality_of_consultant_(recoded): Pain management	UKB	0.73	0.06	6.0481e-30
prescriptions-anti-muscarinic|anti-cholinergic-both_sexes	UKB	0.73	0.07	4.8496e-25
Mental_health_problems_ever_diagnosed_by_a_professional: Panic attacks	UKB	0.73	0.07	9.68e-24
Thoughts_of_death_during_worst_depression	UKB	0.73	0.12	5.01e-10
F5_OPIOIDS	FinnGen	0.73	0.13	1.2949e-08
prescriptions-ispaghula_husk-both_sexes	UKB	0.73	0.14	1.4982e-07
Bipolar_and_major_depression_status: No Bipolar or Depression	UKB	-0.72	0.05	1.6643e-56
Main_speciality_of_consultant_(recoded): General medicine	UKB	0.72	0.04	7.2975e-94
Ever_suffered_mental_distress_preventing_usual_activities	UKB	0.72	0.04	3.955e-86
R10_Abdominal_and_pelvic_pain	UKB	0.72	0.04	8.1794e-71
Ever_unenthusiastic/disinterested_for_a_whole_week	UKB	0.72	0.04	6.3087e-64
Recent_trouble_concentrating_on_things	UKB	0.72	0.05	9.6025e-52
prescriptions-amitriptyline-both_sexes	UKB	0.72	0.05	6.0212e-50
VWXY20_INTENTI_SELF_P_EXPOS_OTHER_UNSPE_CHEMIC_NOXIO_SUBST	FinnGen	0.72	0.05	1.3489e-43
BaselineSurvey.MomMHDep	MVP	0.72	0.06	2.7775e-33
Physical_violence_by_partner_or_ex-partner_as_an_adult	UKB	0.72	0.06	1.535e-31
KRA_PSY_SLEEP_NONORG_EXMORE	FinnGen	0.72	0.1	2.5707e-12
prescriptions-pregabalin-both_sexes	UKB	0.72	0.11	1.9471e-10
prescriptions-anti-epileptic|AED|anticonvulsant-both_sexes	UKB	0.72	0.11	1.9472e-10
Lifetime_number_of_depressed_periods	UKB	0.72	0.14	5.7961e-07
Methods_of_admission_to_hospital_(recoded): Emergency admission: Bed bureau	UKB	0.72	0.15	9.9938e-07
Abdominal_pain	MVP	0.71	0.03	1.9914e-149
Treatment_speciality_of_consultant_(recoded): General medicine	UKB	0.71	0.03	4.332e-114
Attendance/disability/mobility_allowance: Disability living allowance	UKB	0.71	0.03	3.4972e-95
Other_symptoms	MVP	0.71	0.04	1.1558e-88
Operative_procedures_-_main_OPCS4: X99.8 No procedure performed	UKB	0.71	0.04	8.4667e-87
Ever_sought_or_received_professional_help_for_mental_distress	UKB	0.71	0.04	5.8482e-83
Abdominal_pain	UKB	0.71	0.04	1.2513e-76
Functional_digestive_disorders	UKB	0.71	0.04	7.0335e-65
Recent_poor_appetite_or_overeating	UKB	0.71	0.05	1.148e-47
Main_speciality_of_consultant_(recoded): Gastroenterology	UKB	0.71	0.05	1.78e-44
prescriptions-diazepam-both_sexes	UKB	0.71	0.06	4.5264e-30
Gastritis_and_duodenitis	MVP	0.71	0.07	4.1957e-27
prescriptions-zopiclone-both_sexes	UKB	0.71	0.07	1.1379e-26
Parasomnia	MVP	0.71	0.13	4.8361e-08
prescriptions-sodium_alginate___potassium_bicarbonate-both_sexes	UKB	0.71	0.13	8.702e-08
prescriptions-antacid-both_sexes	UKB	0.71	0.13	8.7021e-08
Mood_swings	UKB	0.7	0.02	4.0769e-224
Frequency_of_tiredness_/_lethargy_in_last_2_weeks	UKB	0.7	0.02	2.2178e-189
Sources_of_admission_to_hospital_(recoded): Usual Place of residence	UKB	0.7	0.04	4.3184e-69
Ever_contemplated_self-harm	UKB	0.7	0.05	4.0159e-48
Activities_undertaken_to_treat_anxiety: Talking therapies, such as psychotherapy, counselling, group therapy or CBT	UKB	0.7	0.05	9.1373e-43
KRA_PSY_ALCOH_EXMORE	FinnGen	0.7	0.05	3.1263e-40
Illnesses_of_mother: Severe depression	UKB	0.7	0.06	5.5947e-31
prescriptions-osmotic_laxative|laxative-both_sexes	UKB	0.7	0.08	9.9286e-20
SMOKING	FinnGen	0.7	0.08	1.0484e-19
Bipolar_and_major_depression_status: Probable Recurrent major depression (moderate)	UKB	0.7	0.09	3.695e-16
DENTAL_TMD_FIBRO	FinnGen	0.7	0.09	9.4979e-16
prescriptions-paroxetine-both_sexes	UKB	0.7	0.11	5.0822e-11
Workplace_full_of_chemical_or_other_fumes: Often	UKB	0.7	0.14	2.7205e-07
Sleep_disorders	MVP	0.69	0.03	1.3117e-140
Tense_/_'highly_strung'	UKB	0.69	0.03	1.1968e-135
Insomnia	MVP	0.69	0.03	1.8699e-110
Destinations_on_discharge_from_hospital_(recoded): Usual Place of residence	UKB	0.69	0.04	4.4523e-69
Inpatient_record_format: English HES Data	UKB	0.69	0.04	7.4229e-69
Methods_of_discharge_from_hospital_(recoded): Discharged on clinical advice/consent	UKB	0.69	0.04	1.8349e-68
Recent_easy_annoyance_or_irritability	UKB	0.69	0.04	2.0069e-57
Recent_lack_of_interest_or_pleasure_in_doing_things	UKB	0.69	0.05	1.2476e-48
G6_HEADACHE	FinnGen	0.69	0.05	2.3902e-48
Ever_worried_more_than_most_people_would_in_similar_situation	UKB	0.69	0.05	3.243e-42
prescriptions-lansoprazole-both_sexes	UKB	0.69	0.06	1.416e-32
prescriptions-non-selective_beta-blocker|beta_blocker-both_sexes	UKB	0.69	0.09	1.9421e-14
prescriptions-propranolol-both_sexes	UKB	0.69	0.09	1.9422e-14
Detention_categories: Informal, not formally detained	UKB	0.69	0.09	3.9666e-14
K11_OTHFUNC: Other funtional intestinal disorders	FinnGen	0.69	0.09	1.0871e-13
prescriptions-peripherally_selective_D2_D3_dopamine_receptor_antagonist|antiemetic-both_sexes	UKB	0.69	0.1	6.98e-13
prescriptions-domperidone-both_sexes	UKB	0.69	0.1	6.9819e-13
F5_MOODOTH	FinnGen	0.69	0.1	4.2283e-12
prescriptions-Food_Supplement-both_sexes	UKB	0.69	0.1	6.76e-12
Methods_of_self-harm_used: Ingesting a medication in excess of the normal dose	UKB	0.69	0.1	1.3676e-11
phecode-535.8-both_sexes: Other specified gastritis	UKB	0.69	0.11	7.7038e-10
prescriptions-potassium_chloride_sodium_chloride_sodium_bicarbonate_macrogol-both_sexes	UKB	0.69	0.13	7.9141e-08
prescriptions-senna-both_sexes	UKB	0.69	0.13	1.3929e-07
prescriptions-non-opioid_analgesic-both_sexes	UKB	0.69	0.13	1.7223e-07
BaselineSurvey.GIOthMed	MVP	0.69	0.15	2.7745e-06
AB1_SEXUAL_TRANSMISSION	FinnGen	0.69	0.15	3.3933e-06
Neuroticism_score	UKB	0.68	0.03	1.5082e-128
Recent_feelings_of_tiredness_or_low_energy	UKB	0.68	0.04	8.3401e-59
K29_Gastritis_and_duodenitis	UKB	0.68	0.04	7.6079e-56
Methods_of_admission_to_hospital_(recoded): Elective admission: Booked	UKB	0.68	0.04	1.7603e-54
Methods_of_admission_to_hospital_(recoded): Emergency admission: GP	UKB	0.68	0.05	7.3631e-51
prescriptions-codine_paracetamol-both_sexes	UKB	0.68	0.05	1.6575e-48
Pain_type(s)_experienced_in_last_month: Stomach or abdominal pain	UKB	0.68	0.05	3.3324e-47
Hospital_episode_type: General episode	UKB	0.68	0.05	5.1431e-37
prescriptions-omeprazole-both_sexes	UKB	0.68	0.06	2.063e-28
TEMPOROMANDIB	FinnGen	0.68	0.08	3.2395e-17
Operative_procedures_-_main_OPCS4: H25.9 Unspecified diagnostic endoscopic examination of lower bowel using fibreoptic sigmoidoscope	UKB	0.68	0.1	3.8288e-11
Methods_of_discharge_from_hospital_(recoded): Discharged without clinical advice/consent: Self, relative or advocate	UKB	0.68	0.11	3.0333e-09
prescriptions-nefopam-both_sexes	UKB	0.68	0.13	1.3837e-07
Other_disorders_of_soft_tissues	UKB	0.68	0.15	4.3731e-06
Attendance/disability/mobility_allowance: None of the above	UKB	-0.67	0.03	8.2492e-99
Loneliness,_isolation	UKB	0.67	0.03	4.2925e-108
Nonspecific_chest_pain	UKB	0.67	0.04	4.8735e-74
Gastritis_and_duodenitis	UKB	0.67	0.04	8.0164e-58
prescriptions-proton_pump_inhibitor|PPI-both_sexes	UKB	0.67	0.05	1.223e-39
prescriptions-GABA_agonist|sedative-both_sexes	UKB	0.67	0.06	2.3538e-29
K11_IBS	FinnGen	0.67	0.08	3.7718e-16
Methods_of_admission_to_hospital_(recoded): Emergency admission	UKB	0.67	0.09	1.3488e-13
Peptic_ulcer_(excl._esophageal)	UKB	0.67	0.09	2.7956e-13
Urinary_tract_infection	UKB	0.67	0.1	1.2835e-12
Duration_of_worst_depression	UKB	0.67	0.1	1.9458e-11
Treatment_speciality_of_consultant_(recoded): Geriatric medicine	UKB	0.67	0.12	1.0198e-07
BaselineSurvey.NSOthMed	MVP	0.67	0.14	2.1325e-06
Nonspecific_chest_pain	MVP	0.66	0.02	1.2987e-155
Ever_had_prolonged_loss_of_interest_in_normal_activities	UKB	0.66	0.03	7.9379e-85
Treatment_speciality_of_consultant_(recoded): Gastroenterology	UKB	0.66	0.04	4.1964e-69
F5_ALCOHOLAC	FinnGen	0.66	0.04	5.7408e-59
Malaise_and_fatigue	MVP	0.66	0.04	2.4433e-55
Mental_health_problems_ever_diagnosed_by_a_professional: Anxiety, nerves or generalized anxiety disorder	UKB	0.66	0.05	9.5856e-35
M13_RHEUMATISM	FinnGen	0.66	0.06	3.4233e-31
ALCOHOLACUTE10	FinnGen	0.66	0.06	1.7512e-25
Main_speciality_of_consultant_(recoded): Accident and emergency (A&E)	UKB	0.66	0.06	5.0403e-25
prescriptions-anticonvulsant|voltage-gated_calcium_channel_inhibitor|neuropathy-both_sexes	UKB	0.66	0.07	5.3166e-22
prescriptions-gabapentin-both_sexes	UKB	0.66	0.07	5.3179e-22
M13_FIBROMYALGIA	FinnGen	0.66	0.07	1.5534e-19
M13_RADICULOPATHY	FinnGen	0.66	0.08	3.3105e-17
Gastrointestinal_hemorrhage	UKB	0.66	0.08	2.8631e-15
Manifestations_of_mania_or_irritability: I was more active than usual	UKB	0.66	0.08	3.2461e-15
prescriptions-lactulose-both_sexes	UKB	0.66	0.09	2.0456e-14
prescriptions-erythromycin-both_sexes	UKB	0.66	0.1	6.5215e-12
R00_Abnormalities_of_heart_beat	UKB	0.66	0.1	4.2623e-11
Felt_irritable_or_had_angry_outbursts_in_past_month	UKB	0.66	0.1	6.1188e-11
prescriptions-stimulant_laxative|laxative-both_sexes	UKB	0.66	0.11	1.1007e-09
J10_BRONCHITIS	FinnGen	0.66	0.13	8.2146e-07
PAIN	FinnGen	0.65	0.03	2.1663e-143
Other_diseases_of_the_teeth_and_supporting_structures	MVP	0.65	0.03	5.6936e-97
Chronic_pain	MVP	0.65	0.03	8.4234e-97
AUD	FinnGen	0.65	0.03	8.9908e-94
Patient_classification_on_admission_(recoded): Inpatient	UKB	0.65	0.03	1.1764e-82
Other_headache_syndromes	MVP	0.65	0.03	3.31e-80
R07_Pain_in_throat_and_chest	UKB	0.65	0.04	3.5281e-73
Operative_procedures_-_main_OPCS4: G45.9 Unspecified diagnostic fibreoptic endoscopic examination of upper gastrointestinal tract	UKB	0.65	0.04	3.2449e-59
Intended_management_of_patient_(recoded): No overnight hospital stay	UKB	0.65	0.04	8.0113e-55
Activities_undertaken_to_treat_depression: Talking therapies, such as psychotherapy, counselling, group therapy or CBT	UKB	0.65	0.04	1.228e-53
prescriptions-opioid_analgesic|antipyretic-both_sexes	UKB	0.65	0.04	1.0091e-51
Illnesses_of_siblings: Severe depression	UKB	0.65	0.05	7.4792e-37
Pain_type(s)_experienced_in_last_month: Pain all over the body	UKB	0.65	0.05	1.6961e-34
F5_GAD	FinnGen	0.65	0.07	1.1272e-23
Abnormal_heart_sounds	UKB	0.65	0.09	6.0641e-13
M13_CERVICALGIA	FinnGen	0.65	0.09	3.2324e-12
prescriptions-loperamide-both_sexes	UKB	0.65	0.1	3.2032e-10
prescriptions-opioid|anti-diarrheal_agent-both_sexes	UKB	0.65	0.1	3.2035e-10
phecode-512.7-both_sexes: SOB	UKB	0.65	0.11	7.9982e-09
prescriptions-fluoroquinolone_antibiotic|antibiotic-both_sexes	UKB	0.65	0.13	3.085e-07
Illness,_injury,_bereavement,_stress_in_last_2_years: Marital separation/divorce	UKB	0.65	0.13	6.026e-07
Gap_coding: Unable to work due to sickness or disability	UKB	0.65	0.14	1.8455e-06
AUD_SWEDISH	FinnGen	0.64	0.03	2.8248e-107
M13_SOFTTISSUEOTH	FinnGen	0.64	0.03	6.1583e-76
M13_LOWBACKPAIN	FinnGen	0.64	0.04	4.443e-75
Other_mental_disorder	UKB	0.64	0.04	2.3117e-74
Back_pain	UKB	0.64	0.04	4.1008e-48
Avoided_activities_or_situations_because_of_previous_stressful_experience_in_past_month	UKB	0.64	0.05	7.0069e-35
BRONCHITIS	FinnGen	0.64	0.05	4.6507e-33
Other_headache_syndromes	UKB	0.64	0.06	7.4106e-28
Z53_Persons_encountering_health_services_for_specifie_procedures,_not_carried_out	UKB	0.64	0.06	6.2669e-24
F5_OTHERSUB	FinnGen	0.64	0.07	2.557e-22
Professional_informed_about_depression	UKB	0.64	0.07	9.6752e-22
Operative_procedures_-_main_OPCS4: M45.9 Unspecified diagnostic endoscopic examination of bladder	UKB	0.64	0.08	2.3018e-17
prescriptions-macrolide_antibiotic|antibiotic-both_sexes	UKB	0.64	0.08	1.7796e-16
F5_BEHAVE	FinnGen	0.64	0.08	6.2121e-16
prescriptions-dihydrocodeine_paracetamol-both_sexes	UKB	0.64	0.09	1.0244e-11
Pain_in_limb	UKB	0.64	0.1	2.8197e-11
J10_LOWERINF	FinnGen	0.64	0.1	9.207e-10
phecode-578.8-both_sexes: Hemorrhage of rectum and anus	UKB	0.64	0.12	4.0142e-08
Degeneration_of_intervertebral_disc	UKB	0.64	0.12	4.7509e-08
Dizziness_and_giddiness_(Light-headedness_and_vertigo)	UKB	0.64	0.12	5.9376e-08
prescriptions-ciprofloxacin-both_sexes	UKB	0.64	0.13	5.7136e-07
RX_N05C: Hypnotics/Sedatives	FinnGen	0.63	0.02	2.1474e-156
Miserableness	UKB	0.63	0.03	3.5829e-120
Pain	MVP	0.63	0.03	7.8873e-96
Lifestyle_Survey.SlpUnsat	MVP	0.63	0.03	1.1847e-75
Chronic_pain_syndrome	MVP	0.63	0.04	7.5763e-71
F5_ALCOHOL_DEPENDENCE	FinnGen	0.63	0.04	1.3943e-66
Patient_classification_on_admission_(recoded): Day case	UKB	0.63	0.04	1.1168e-56
Ever_had_prolonged_feelings_of_sadness_or_depression	UKB	0.63	0.04	1.7606e-51
Methods_of_admission_to_hospital_(recoded): Elective admission: Planned	UKB	0.63	0.04	7.1444e-51
Treatment/medication_code: omeprazole	UKB	0.63	0.04	3.355e-50
Belittlement_by_partner_or_ex-partner_as_an_adult	UKB	0.63	0.04	6.5648e-47
Treatment/medication_code: co-codamol	UKB	0.63	0.05	2.7449e-34
Manifestations_of_mania_or_irritability: I was more restless than usual	UKB	0.63	0.05	6.0843e-34
Effects_of_other_external_causes	MVP	0.63	0.06	1.0634e-27
Manifestations_of_mania_or_irritability: I was easily distracted	UKB	0.63	0.07	1.8718e-20
Other_symptoms/disorders_or_the_urinary_system	UKB	0.63	0.07	6.5572e-20
Non-cancer_illness_code,_self-reported: anxiety/panic attacks	UKB	0.63	0.08	2.7283e-15
Number_of_things_worried_about_during_worst_period_of_anxiety	UKB	0.63	0.1	5.3868e-11
Fed-up_feelings	UKB	0.62	0.03	3.2434e-114
Methods_of_admission_to_hospital_(recoded): Emergency admission: A&E	UKB	0.62	0.03	2.5505e-100
Health_satisfaction	UKB	0.62	0.03	8.0864e-84
Loss_of_teeth_or_edentulism	MVP	0.62	0.03	2.2375e-74
nausea_and_vomiting	MVP	0.62	0.03	2.2007e-72
Spells_in_hospital	UKB	0.62	0.03	1.2519e-71
Operative_procedures_-_main_OPCS4: G45.1 Fibreoptic endoscopic examination of upper gastrointestinal tract and biopsy of lesion of upper gastrointestinal tract	UKB	0.62	0.04	6.2816e-64
Z86_Personal_history_of_certain_other_diseases	UKB	0.62	0.04	4.8016e-63
Diseases_of_hard_tissues_of_teeth	MVP	0.62	0.04	9.7161e-63
Dental_caries	MVP	0.62	0.04	1.5013e-62
Gingival_and_periodontal_diseases	MVP	0.62	0.04	5.6226e-58
Inpatient_record_format: UK HES In Patient (2015 format)	UKB	0.62	0.04	8.9524e-57
prescriptions-opioid_analgesic|selective_serotonin_re-uptake_inhibitor|norepinephrine_re-uptake_inhibitor-both_sexes	UKB	0.62	0.05	1.3928e-39
prescriptions-tramadol-both_sexes	UKB	0.62	0.05	1.3928e-39
Periodontitis_(acute_or_chronic)	MVP	0.62	0.05	1.5601e-39
prescriptions-opioid_analgesic-both_sexes	UKB	0.62	0.05	2.1467e-39
Spondylosis_and_allied_disorders	UKB	0.62	0.05	1.0874e-31
prescriptions-antispasmodic-both_sexes	UKB	0.62	0.06	5.3198e-24
prescriptions-mebeverine-both_sexes	UKB	0.62	0.07	3.0111e-21
prescriptions-tetracycline_antibiotic|antibiotic-both_sexes	UKB	0.62	0.07	3.5007e-19
N14_FEMGENPAIN	FinnGen	0.62	0.07	9.9191e-18
Impact_on_normal_roles_during_worst_period_of_depression	UKB	0.62	0.08	2.5851e-14
Treatment_speciality_of_consultant_(recoded): Thoracic medicine	UKB	0.62	0.08	4.1454e-14
prescriptions-dihydrocodeine-both_sexes	UKB	0.62	0.08	1.119e-13
prescriptions-trimethoprim-both_sexes	UKB	0.62	0.09	4.051e-12
prescriptions-aminoglycoside_antibiotic|dihydrofolate_reductase_inhibitor|antibiotic-both_sexes	UKB	0.62	0.09	4.7853e-12
phecode-519.8-both_sexes: Other diseases of respiratory	UKB	0.62	0.1	7.831e-10
prescriptions-cyclizine-both_sexes	UKB	0.62	0.11	4.201e-09
T43_Poisoning_by_psychotropic_drugs,_not_elsewhere_classified	UKB	0.62	0.11	1.1257e-08
K11_DENTOFACIAL_ANOMALIES	FinnGen	0.62	0.11	2.4665e-08
BaselineSurvey.GIUlcer	MVP	0.62	0.11	5.0002e-08
Disorders_of_function_of_stomach	MVP	0.62	0.12	4.7836e-07
K25_Gastric_ulcer	UKB	0.62	0.13	2.2566e-06
Overall_health_rating	UKB	0.61	0.02	4.6724e-185
M13_DORSALGIA	FinnGen	0.61	0.03	3.7573e-108
Illness,_injury,_bereavement,_stress_in_last_2_years: Financial difficulties	UKB	0.61	0.03	3.5118e-80
Acute_bronchitis_and_bronchiolitis	MVP	0.61	0.03	1.3373e-77
Own_or_rent_accommodation_lived_in: Rent - from local authority, local council, housing association	UKB	0.61	0.03	6.9119e-76
Ever_thought_that_life_not_worth_living	UKB	0.61	0.04	3.4479e-63
Ever_depressed_for_a_whole_week	UKB	0.61	0.04	6.3177e-58
Dysphagia	MVP	0.61	0.04	9.1648e-55
Lifestyle_Survey.SlpExcDy	MVP	0.61	0.04	1.0269e-53
Alcohol_drinker_status: Previous	UKB	0.61	0.05	2.4961e-40
Non-cancer_illness_code,_self-reported: emphysema/chronic bronchitis	UKB	0.61	0.05	1.179e-28
J10_ACUTEUPPERINFEC	FinnGen	0.61	0.06	6.959e-28
BaselineSurvey.SibMHDep	MVP	0.61	0.06	2.2702e-26
Noninfectious_gastroenteritis	UKB	0.61	0.06	3.7166e-26
Symptoms_involving_digestive_system	UKB	0.61	0.06	1.4917e-22
prescriptions-doxycycline-both_sexes	UKB	0.61	0.07	7.0254e-20
K52_Other_non-infective_gastro-enteritis_and_colitis	UKB	0.61	0.07	6.0877e-19
M54_Dorsalgia	UKB	0.61	0.07	5.5184e-17
Operative_procedures_-_main_OPCS4: V54.4 Injection around spinal facet of spine	UKB	0.61	0.07	9.6262e-17
Illnesses_of_siblings: Chronic bronchitis/emphysema	UKB	0.61	0.07	5.6139e-16
Manifestations_of_mania_or_irritability: I needed less sleep than usual	UKB	0.61	0.08	4.2444e-15
Substances_taken_for_depression: Drugs or alcohol (more than once)	UKB	0.61	0.08	5.9169e-14
Dental_abrasion,_erosion_and_attrition	MVP	0.61	0.09	9.5948e-11
Operative_procedures_-_main_OPCS4: A73.5 Injection of therapeutic substance around peripheral nerve	UKB	0.61	0.1	6.2522e-10
prescriptions-beta-lactam_antibiotic|first_generation_cephalasporin|antibiotic-both_sexes	UKB	0.61	0.1	1.0361e-09
prescriptions-cefalexin-both_sexes	UKB	0.61	0.1	1.0362e-09
N14_INFLUTH: Inflammatory disease of the uterus	FinnGen	0.61	0.1	1.9445e-09
NIV	FinnGen	0.61	0.11	6.4273e-08
E4_FLUIDELECTRO	FinnGen	0.61	0.11	7.2942e-08
B96_Other_bacterial_agents_as_the_cause_of_diseases_classified_to_other_chapters	UKB	0.61	0.11	7.3975e-08
Someone_to_take_to_doctor_when_needed_as_a_child	UKB	-0.6	0.05	1.9868e-31
Other_symptoms_of_respiratory_system	MVP	0.6	0.02	2.9507e-129
RX_CODEINE_TRAMADOL	FinnGen	0.6	0.03	3.7223e-108
JOINTPAIN	FinnGen	0.6	0.03	3.8838e-77
M13_LOWBACKPAINORANDSCIATICA	FinnGen	0.6	0.03	1.014e-70
Main_speciality_of_consultant_(recoded): General surgery	UKB	0.6	0.04	4.9863e-59
General_happiness_with_own_health	UKB	0.6	0.04	8.5453e-56
Dizziness_and_giddiness_(Light-headedness_and_vertigo)	MVP	0.6	0.04	2.4939e-55
Medication_for_pain_relief,_constipation,_heartburn: Omeprazole (e.g. Zanprol)	UKB	0.6	0.04	4.5314e-50
K11_OESSTODUO: Diseases of oesophagus, stomach and duodenum	FinnGen	0.6	0.04	7.7871e-50
Symptoms_involving_digestive_system	MVP	0.6	0.04	2.0783e-46
BaselineSurvey.NSMemLoss	MVP	0.6	0.05	1.0368e-38
J10_SINUSITIS	FinnGen	0.6	0.06	3.4427e-27
M13_CERVICOBRACHSDR	FinnGen	0.6	0.06	7.8937e-25
Irritable_Bowel_Syndrome	UKB	0.6	0.06	1.0213e-22
G6_OTHNEU	FinnGen	0.6	0.07	1.4573e-19
Ever_self-harmed	UKB	0.6	0.07	2.4407e-19
Feelings_of_worthlessness_during_worst_period_of_depression	UKB	0.6	0.07	9.6481e-17
Pain_type(s)_experienced_in_last_month: Facial pain	UKB	0.6	0.08	2.0244e-15
Manifestations_of_mania_or_irritability: I was more talkative than usual	UKB	0.6	0.08	2.183e-15
Main_speciality_of_consultant_(recoded): Respiratory medicine	UKB	0.6	0.08	1.6364e-13
G6_MIGRAINE_WITH_AURA_TRIPTAN	FinnGen	0.6	0.08	1.3337e-12
M13_THORACISPINEPAIN	FinnGen	0.6	0.09	4.7785e-12
BaselineSurvey.NSTBI	MVP	0.6	0.09	1.1332e-10
BaselineSurvey.SibMHBPD	MVP	0.6	0.1	3.5435e-10
Age_at_first_live_birth	UKB	-0.59	0.03	7.8326e-115
Multi-site_chronic_pain	UKB	0.59	0.02	1.5148e-145
Chest_pain_or_discomfort	UKB	0.59	0.03	4.4582e-79
Inpatient_record_format: UK HES Inpatients (2017 format)	UKB	0.59	0.04	3.102e-54
O15_PREG_ABORT	FinnGen	0.59	0.04	2.0976e-42
Ever_highly_irritable/argumentative_for_2_days	UKB	0.59	0.04	4.335e-42
prescriptions-paracetamol-both_sexes	UKB	0.59	0.05	4.5605e-36
prescriptions-antipyretic-both_sexes	UKB	0.59	0.05	4.5612e-36
Gastrointestinal_hemorrhage	MVP	0.59	0.05	1.5542e-34
prescriptions-codeine-both_sexes	UKB	0.59	0.05	4.5186e-33
Bronchitis	MVP	0.59	0.05	6.8552e-32
Workplace_very_noisy: Often	UKB	0.59	0.06	4.2518e-25
Acute_periodontitis	MVP	0.59	0.06	6.9263e-25
Z90_Acquired_absence_of_organs,_not_elsewhere_classified	UKB	0.59	0.06	4.2105e-21
Chronic_periodontitis	MVP	0.59	0.06	7.4966e-21
K58_Irritable_bowel_syndrome	UKB	0.59	0.07	8.714e-18
Peptic_ulcer_(excl._esophageal)	MVP	0.59	0.07	2.5985e-17
Ever_manic/hyper_for_2_days	UKB	0.59	0.07	3.1271e-16
Blood_in_stool	MVP	0.59	0.07	1.5398e-15
Y83_Surgical_operation_and_other_surgical_procedures_as_the_cause_of_abnormal_reaction_of_the_patient,_or_of_later_complication,_without_mention_of_misadventure_at_the_time_of_the_procedure	UKB	0.59	0.08	1.425e-12
Mouth/teeth_dental_problems: Painful gums	UKB	0.59	0.08	2.5615e-12
R06_Abnormalities_of_breathing	UKB	0.59	0.09	4.0572e-11
Other_tests	MVP	0.59	0.09	1.1215e-10
Other_diseases_of_respiratory_system,_not_elsewhere_classified	UKB	0.59	0.1	2.4899e-09
Operative_procedures_-_main_OPCS4: A52.1 Therapeutic lumbar epidural injection	UKB	0.59	0.1	3.311e-09
O15_OTHER_MATERN_DIS_ELSEWHERE: Other maternal diseases classifiable elsewhere but complicating pregnancy, childbirth and the puerperium	FinnGen	0.59	0.11	1.7076e-07
phecode-531.2-both_sexes: Gastricvulcers	UKB	0.59	0.11	2.4887e-07
Z03_Medical_observation_and_evaluation_for_suspected_diseases_and_conditions	UKB	0.59	0.12	3.2673e-07
Other_disorders_of_liver	UKB	0.59	0.12	4.0186e-07
N14_OTHFEMPELINF: Other female pelvic inflammatory diseases	FinnGen	0.59	0.12	1.4904e-06
Illness,_injury,_bereavement,_stress_in_last_2_years: None of the above	UKB	-0.58	0.04	2.7064e-60
Back_pain	MVP	0.58	0.03	8.3816e-118
Taking_other_prescription_medications	UKB	0.58	0.03	7.798e-107
M13_DORSOPATHYOTH	FinnGen	0.58	0.03	9.7781e-98
G6_EPIPAROX: Episodal and paroxysmal disorders	FinnGen	0.58	0.03	1.0292e-89
O15_ABORT_MEDICAL	FinnGen	0.58	0.04	5.1223e-59
Constipation	MVP	0.58	0.04	2.3895e-53
Ever_had_period_extreme_irritability	UKB	0.58	0.04	3.0565e-49
Z72_Problems_related_to_lifestyle	UKB	0.58	0.04	5.1312e-44
Felt_hated_by_family_member_as_a_child	UKB	0.58	0.04	3.3092e-42
Trouble_falling_or_staying_asleep,_or_sleeping_too_much	UKB	0.58	0.04	6.6612e-40
J10_UPPERINFEC	FinnGen	0.58	0.04	1.4335e-39
F5_KELAMENT: Kela-code for severe mental illness	FinnGen	0.58	0.05	2.6373e-28
F5_BIPO	FinnGen	0.58	0.05	5.2523e-28
K11_ORAL: Diseases of oral cavity, salivary glands and jaws	FinnGen	0.58	0.05	9.5927e-26
prescriptions-amoxicillin-both_sexes	UKB	0.58	0.06	2.3721e-21
Workplace_very_cold: Often	UKB	0.58	0.06	4.8624e-20
Tense,_sore,_or_aching_muscles_during_worst_period_of_anxiety	UKB	0.58	0.07	1.2434e-15
Dysphagia	UKB	0.58	0.08	4.6813e-13
Fraction_of_day_affected_during_worst_episode_of_depression	UKB	0.58	0.08	1.0348e-12
Felt_distant_from_other_people_in_past_month	UKB	0.58	0.08	6.2655e-12
Frequency_of_inability_to_stop_worrying_during_worst_period_of_anxiety	UKB	0.58	0.09	2.5368e-11
Hemorrhage_of_gastrointestinal_tract	MVP	0.58	0.1	9.3877e-10
J10_INFLUENZA	FinnGen	0.58	0.09	9.9884e-10
R19_Other_symptoms_and_signs_involving_the_digestive_system_and_abdomen	UKB	0.58	0.1	1.3321e-09
Reason_for_reducing_amount_of_alcohol_drunk: Illness or ill health	UKB	0.58	0.1	1.3494e-09
J18_Pneumonia,_organism_unspecified	UKB	0.58	0.1	4.1651e-09
SMOKING_DEPEND	FinnGen	0.58	0.11	2.2274e-07
M13_OTHERBONE	FinnGen	0.58	0.12	4.4645e-07
Main_speciality_of_consultant_(recoded): Neurology	UKB	0.58	0.12	1.7992e-06
Treatment/medication_code: clopidogrel	UKB	0.58	0.12	2.41e-06
Urinary_incontinence	UKB	0.58	0.13	4.114e-06
Pain_type(s)_experienced_in_last_month: None of the above	UKB	-0.57	0.03	4.0482e-113
ECG,_phase_duration	UKB	-0.57	0.12	2.9428e-06
Shortness_of_breath	MVP	0.57	0.03	3.0745e-107
Sensitivity_/_hurt_feelings	UKB	0.57	0.03	6.8788e-85
Major_dietary_changes_in_the_last_5_years: Yes, because of illness	UKB	0.57	0.03	3.53e-65
Methods_of_admission_to_hospital_(recoded): Elective admission: Waiting List	UKB	0.57	0.03	2.4194e-64
Treatment_speciality_of_consultant_(recoded): General surgery	UKB	0.57	0.03	2.9799e-63
Attendance/disability/mobility_allowance: Blue badge	UKB	0.57	0.04	2.7254e-57
Chronic_airway_obstruction	UKB	0.57	0.04	5.0182e-47
Ever_felt_worried,_tense,_or_anxious_for_most_of_a_month_or_longer	UKB	0.57	0.04	5.6012e-40
M13_LIMBPAIN	FinnGen	0.57	0.04	4.8375e-38
Blood_clot,_DVT,_bronchitis,_emphysema,_asthma,_rhinitis,_eczema,_allergy_diagnosed_by_doctor: Emphysema/chronic bronchitis	UKB	0.57	0.05	3.2748e-36
Diarrhea	MVP	0.57	0.05	2.2924e-33
G6_MIGRAINE_NO_AURA	FinnGen	0.57	0.05	2.064e-27
Muscle_weakness	MVP	0.57	0.06	2.4069e-24
Acute_pain	MVP	0.57	0.06	3.9863e-20
N39_Other_disorders_of_urinary_system	UKB	0.57	0.07	3.4634e-18
Main_speciality_of_consultant_(recoded): Geriatric medicine	UKB	0.57	0.07	1.1583e-17
Workplace_very_hot: Often	UKB	0.57	0.07	4.9453e-16
Operative_procedures_-_main_OPCS4: H22.9 Unspecified diagnostic endoscopic examination of colon	UKB	0.57	0.07	3.4231e-15
Workplace_had_a_lot_of_cigarette_smoke_from_other_people_smoking: Often	UKB	0.57	0.07	1.0384e-14
Complications_of_transplants_and_reattached_limbs	UKB	0.57	0.08	6.9507e-14
prescriptions-beta-lactam_antibiotic|antibiotic-both_sexes	UKB	0.57	0.08	1.6304e-12
Respiratory_abnormalities	UKB	0.57	0.08	1.7688e-11
Neck/shoulder_pain_for_3+_months	UKB	0.57	0.08	2.2614e-11
Periapical_abscess	MVP	0.57	0.1	2.3469e-08
R63_Symptoms_and_signs_concerning_food_and_fluid_intake	UKB	0.57	0.11	2.2598e-07
BaselineSurvey.MomMHBPD	MVP	0.57	0.11	5.2741e-07
Intestinal_infection	MVP	0.57	0.12	1.3705e-06
Main_speciality_of_consultant_(recoded): Rheumatology	UKB	0.57	0.12	1.3938e-06
Non-cancer_illness_code,_self-reported: gastric/stomach ulcers	UKB	0.57	0.12	1.5167e-06
Other_and_unspecified_disorders_of_the_nervous_system	MVP	0.57	0.12	3.1712e-06
Number_of_trend_entries	UKB	-0.56	0.09	3.06e-09
Intended_management_of_patient_(recoded): One or more nights hospital stay	UKB	0.56	0.04	6.7536e-50
PULM_INFECTIONS	FinnGen	0.56	0.04	9.8021e-48
PheCodes_InfectiousDiseases.Phe_1010_3	MVP	0.56	0.04	1.3832e-42
BaselineSurvey.NSOthHd	MVP	0.56	0.04	2.8459e-38
Diseases_of_pulp_and_periapical_tissues	MVP	0.56	0.05	1.1932e-30
Spondylosis_without_myelopathy	UKB	0.56	0.05	2.7312e-24
Reflux_esophagitis	MVP	0.56	0.07	1.8715e-17
K62_Other_diseases_of_anus_and_rectum	UKB	0.56	0.07	2.7821e-16
prescriptions-clarithromycin-both_sexes	UKB	0.56	0.07	1.144e-15
Chemotherapy	UKB	0.56	0.07	3.5357e-15
Illnesses_of_father: Severe depression	UKB	0.56	0.07	4.2902e-14
VOCALCORDDYS	FinnGen	0.56	0.08	7.9049e-14
Ever_addicted_to_any_substance_or_behaviour	UKB	0.56	0.08	2.499e-12
ALCO_PRESCRIPTION: Use of disulfiram, acamprosate or naltrexone	FinnGen	0.56	0.1	7.0414e-09
N94_Pain_and_other_conditions_associated_with_female_genital_organs_and_menstrual_cycle	UKB	0.56	0.1	1.4922e-08
Sciatica	UKB	0.56	0.1	2.4875e-08
K76_Other_diseases_of_liver	UKB	0.56	0.11	4.3584e-07
Never_eat_eggs,_dairy,_wheat,_sugar: Wheat products	UKB	0.56	0.11	5.5262e-07
Diseases_of_the_oral_soft_tissues,_excluding_lesions_specific_for_gingiva_and_tongue	MVP	0.56	0.11	8.4951e-07
Able_to_pay_rent/mortgage_as_an_adult	UKB	-0.55	0.06	9.824e-21
Long-standing_illness,_disability_or_infirmity	UKB	0.55	0.03	9.5785e-105
Guilty_feelings	UKB	0.55	0.03	5.8395e-71
Acute_upper_respiratory_infections_of_multiple_or_unspecified_sites	MVP	0.55	0.03	4.446e-67
Spondylosis_without_myelopathy	MVP	0.55	0.03	5.3839e-64
Diseases_of_esophagus	UKB	0.55	0.03	1.4498e-59
G6_MIGRAINE	FinnGen	0.55	0.03	3.3112e-57
Disorders_of_fluid,_electrolyte,_and_acid-base_balance	MVP	0.55	0.04	1.3064e-47
Tobacco_use_disorder	UKB	0.55	0.04	5.3798e-45
AB1_INTESTInaL_INFECTIONS	FinnGen	0.55	0.05	1.7131e-32
Hypovolemia	MVP	0.55	0.05	2.2776e-28
Medication_for_pain_relief,_constipation,_heartburn: Laxatives (e.g. Dulcolax, Senokot)	UKB	0.55	0.05	2.8988e-28
prescriptions-ibuprofen-both_sexes	UKB	0.55	0.05	6.2716e-28
Personal_history_of_diseases_of_digestive_system	UKB	0.55	0.05	5.6405e-27
BaselineSurvey.SkMsOthMed	MVP	0.55	0.05	7.6778e-27
Visual_disturbances	MVP	0.55	0.05	1.3627e-25
Illnesses_of_mother: Chronic bronchitis/emphysema	UKB	0.55	0.05	2.0479e-24
N14_FEMALEGENINF	FinnGen	0.55	0.06	2.3109e-22
Intervertebral_disc_disorders	UKB	0.55	0.06	2.823e-20
Workplace_very_dusty: Often	UKB	0.55	0.06	4.5273e-19
Other_eye_problems	UKB	0.55	0.06	3.3579e-18
N14_MENSIRREG: Irregular menses	FinnGen	0.55	0.06	6.8988e-18
prescriptions-prochlorperazine-both_sexes	UKB	0.55	0.07	3.6034e-16
prescriptions-first-generation_anti-psychotic|anti-emetic-both_sexes	UKB	0.55	0.07	3.6037e-16
Skull_and_face_fracture_and_other_intercranial_injury	MVP	0.55	0.07	2.6214e-13
Duodenitis	UKB	0.55	0.08	5.8725e-13
prescriptions-amoxicillin_clavulanic_acid-both_sexes	UKB	0.55	0.08	5.8984e-13
prescriptions-beta-lactam_antibiotic|beta-lactamase_inhibitor|antibiotic-both_sexes	UKB	0.55	0.08	5.8986e-13
Treatment/medication_code: diazepam	UKB	0.55	0.09	9.9613e-11
prescriptions-fluconazole-both_sexes	UKB	0.55	0.09	2.514e-10
Pneumonia	UKB	0.55	0.09	2.0726e-09
phecode-531.3-both_sexes	UKB	0.55	0.11	3.3672e-07
Manifestations_of_mania_or_irritability: I was more creative or had more ideas than usual	UKB	0.55	0.11	1.2092e-06
More_irritable_than_usual_during_worst_period_of_anxiety	UKB	0.55	0.12	3.3914e-06
ECG,_number_of_stages_in_a_phase	UKB	-0.54	0.08	6.1952e-13
M13_DORSOPATHY	FinnGen	0.54	0.03	2.1948e-83
Pain_type(s)_experienced_in_last_month: Neck or shoulder pain	UKB	0.54	0.03	8.8612e-72
Spondylosis_and_allied_disorders	MVP	0.54	0.03	3.2827e-70
Disorders_of_refraction_and_accommodation;_blindness_and_low_vision	MVP	0.54	0.03	2.207e-61
Esophagitis,_GERD_and_related_diseases	UKB	0.54	0.03	2.3306e-55
Chronic_bronchitis	UKB	0.54	0.04	1.0357e-52
Obstructive_chronic_bronchitis	UKB	0.54	0.04	1.2531e-50
J44_Other_chronic_obstructive_pulmonary_disease	UKB	0.54	0.04	1.2727e-47
Pneumonia	MVP	0.54	0.04	5.6927e-47
Presbyopia	MVP	0.54	0.04	8.4143e-45
Physically_abused_by_family_as_a_child	UKB	0.54	0.04	4.5601e-44
GERD	UKB	0.54	0.04	4.9457e-43
F17_Mental_and_behavioural_disorders_due_to_use_of_tobacco	UKB	0.54	0.04	1.9948e-42
K21_Gastro-oesophageal_reflux_disease	UKB	0.54	0.04	2.5179e-39
Acute_sinusitis	MVP	0.54	0.04	6.7824e-36
D3_AnaEMIA	FinnGen	0.54	0.04	9.8671e-35
Illness,_injury,_bereavement,_stress_in_last_2_years: Serious illness, injury or assault to yourself	UKB	0.54	0.05	5.559e-33
Shortness_of_breath_walking_on_level_ground	UKB	0.54	0.05	1.1961e-32
Alcohol-related_disorders	UKB	0.54	0.05	1.2374e-31
Substance_addiction_and_disorders	UKB	0.54	0.05	4.4317e-25
Exposure_to_tobacco_smoke_at_home	UKB	0.54	0.05	1.1422e-23
Neuralgia,_neuritis,_and_radiculitis_NOS	MVP	0.54	0.06	7.1442e-19
Functional_digestive_disorders	MVP	0.54	0.06	7.5005e-19
Operative_procedures_-_main_OPCS4: U21.2 Computed tomography NEC	UKB	0.54	0.06	8.9139e-18
Treatment_speciality_of_consultant_(recoded): Ear, nose and throat (ENT)	UKB	0.54	0.07	7.1176e-16
Medication_for_pain_relief,_constipation,_heartburn: Ranitidine (e.g. Zantac)	UKB	0.54	0.08	1.2569e-12
Acid-base_balance_disorder	MVP	0.54	0.08	3.2399e-12
Cerebrovascular_disease	UKB	0.54	0.1	1.4872e-08
E4_ENDOGLAND	FinnGen	0.54	0.11	4.309e-07
Felt_loved_as_a_child	UKB	-0.53	0.04	5.8431e-52
Diseases_of_esophagus	MVP	0.53	0.02	6.0016e-109
Number_of_self-reported_non-cancer_illnesses	UKB	0.53	0.03	2.0975e-97
Suffer_from_'nerves'	UKB	0.53	0.03	1.9163e-65
Pain_type(s)_experienced_in_last_month: Back pain	UKB	0.53	0.03	3.5605e-64
Abnormal_movement	MVP	0.53	0.03	7.4291e-54
M13_SCIATICA	FinnGen	0.53	0.03	4.5736e-53
Financial_situation_satisfaction	UKB	0.53	0.04	2.3593e-47
Abnormality_of_gait	MVP	0.53	0.04	1.3023e-42
PheCodes_InjuriesPoisonings.Phe_1010_7	MVP	0.53	0.05	2.6804e-29
Z87_Personal_history_of_other_diseases_and_conditions	UKB	0.53	0.05	4.2211e-29
BaselineSurvey.SkMsOthArthMed	MVP	0.53	0.05	3.2878e-24
Treatment_speciality_of_consultant_(recoded): Gynaecology	UKB	0.53	0.05	6.2942e-22
M13_ENTESOPATHYOTH	FinnGen	0.53	0.06	2.6208e-20
Other_symptoms_of_respiratory_system	UKB	0.53	0.06	1.1553e-19
G6_MIGRAINE_WITH_AURA	FinnGen	0.53	0.06	1.9814e-19
BaselineSurvey.NSSCIMed	MVP	0.53	0.06	1.0779e-18
M51_Other_intervertebral_disk_disorders	UKB	0.53	0.06	2.2213e-18
prescriptions-dextropropoxyphene_paracetamol-both_sexes	UKB	0.53	0.06	1.2239e-17
Pain_in_joint	UKB	0.53	0.06	1.6435e-16
Workplace_very_dusty: Sometimes	UKB	0.53	0.07	1.8096e-15
phecode-041-both_sexes	UKB	0.53	0.07	5.3772e-13
L12_ABSCESS_CUT	FinnGen	0.53	0.07	1.2767e-12
Treatment/medication_code: ranitidine	UKB	0.53	0.07	1.3695e-12
AB1_VIRAL_HEPATITIS	FinnGen	0.53	0.08	1.732e-10
Why_stopped_smoking: Illness or ill health	UKB	0.53	0.09	1.2586e-09
J10_TONSILLITIS	FinnGen	0.53	0.09	1.6482e-08
Operative_procedures_-_main_OPCS4: H25.1 Diagnostic endoscopic examination of lower bowel and biopsy of lesion of lower bowel using fibreoptic sigmoidoscope	UKB	0.53	0.1	2.8082e-08
phecode-626.2-females	UKB	0.53	0.1	7.8784e-08
Pneumococcal_pneumonia	UKB	0.53	0.11	8.8004e-07
Encephalopathy,_not_elsewhere_classified	MVP	0.53	0.11	1.7424e-06
prescriptions-muculytic-both_sexes	UKB	0.53	0.11	2.3672e-06
prescriptions-carbocisteine-both_sexes	UKB	0.53	0.12	3.9187e-06
Mother's_age_at_death	UKB	-0.52	0.05	7.7564e-29
ECG,_load	UKB	-0.52	0.07	4.4141e-14
prescriptions-atovaquone_proguanil-both_sexes	UKB	-0.52	0.11	1.124e-06
prescriptions-combination_anti-malarial|anti-malarial-both_sexes	UKB	-0.52	0.11	1.124e-06
GERD	MVP	0.52	0.02	1.0378e-109
Esophagitis,_GERD_and_related_diseases	MVP	0.52	0.02	3.0838e-107
M13_SOFTTISSUE	FinnGen	0.52	0.03	7.7063e-70
Worrier_/_anxious_feelings	UKB	0.52	0.03	1.8754e-55
Lifestyle_Survey.SlpFall	MVP	0.52	0.03	2.3306e-51
Leg_pain_on_walking	UKB	0.52	0.04	1.9637e-44
RX_CROHN_1STLINE	FinnGen	0.52	0.04	1.5623e-42
prescriptions-naproxen-both_sexes	UKB	0.52	0.05	1.3752e-24
BaselineSurvey.NSOth	MVP	0.52	0.06	1.565e-20
Treatment/medication_code: tramadol	UKB	0.52	0.06	1.8217e-20
F10_Mental_and_behavioural_disorders_due_to_use_of_alcohol	UKB	0.52	0.06	1.9539e-20
M13_OSTEOCHONDRO	FinnGen	0.52	0.06	5.9308e-19
Main_speciality_of_consultant_(recoded): Ear, nose and throat (ENT)	UKB	0.52	0.06	4.9195e-16
BaselineSurvey.GIOth	MVP	0.52	0.07	3.2532e-14
G6_ROOTPLEXOTHUNS	FinnGen	0.52	0.07	9.6219e-13
Methods_of_admission_to_hospital_(recoded): Transfer	UKB	0.52	0.08	2.9294e-11
Hemorrhage_of_rectum_and_anus	MVP	0.52	0.08	5.4481e-10
Emphysema	UKB	0.52	0.08	6.3258e-10
Non-cancer_illness_code,_self-reported: chronic obstructive airways disease/copd	UKB	0.52	0.08	1.2152e-09
Destinations_on_discharge_from_hospital_(recoded): Transfer to other NHS provider: General ward, young physically disabled, A&E	UKB	0.52	0.1	7.1297e-08
Atrophy_of_edentulous_alveolar_ridge	MVP	0.52	0.11	2.7013e-06
Medication_for_pain_relief,_constipation,_heartburn: None of the above	UKB	-0.51	0.02	3.4773e-106
Mother's_age	UKB	-0.51	0.04	1.2222e-45
Number_of_treatments/medications_taken	UKB	0.51	0.02	2.3043e-93
Cervicalgia	MVP	0.51	0.03	6.5374e-74
Thoracic_or_lumbosacral_neuritis_or_radiculitis,_unspecified	MVP	0.51	0.04	6.905e-46
K11_REFLUX	FinnGen	0.51	0.04	6.863e-40
N14_FEMALEGENNONINF	FinnGen	0.51	0.04	1.2133e-32
KRA_PSY_SCHIZODEL_EXMORE	FinnGen	0.51	0.04	1.905e-32
AB1_GASTROENTERITIS_NOS	FinnGen	0.51	0.05	5.8603e-26
prescriptions-NSAID|non-steroidal_anti-inflammatory_drug-both_sexes	UKB	0.51	0.05	6.3119e-25
E4_PCOS_CONCORTIUM	FinnGen	0.51	0.05	8.7693e-25
Disturbance_of_skin_sensation	MVP	0.51	0.05	9.9103e-25
prescriptions-diclofenac-both_sexes	UKB	0.51	0.05	6.6068e-21
Smoking/smokers_in_household	UKB	0.51	0.06	9.4613e-20
Main_speciality_of_consultant_(recoded): Gynaecology	UKB	0.51	0.06	2.0471e-19
Z51_Other_medical_care	UKB	0.51	0.06	1.8507e-18
Difficulty_in_walking	MVP	0.51	0.06	2.7198e-18
O15_FALSE_LAB	FinnGen	0.51	0.06	8.7078e-18
BaselineSurvey.GIIBS	MVP	0.51	0.06	7.096e-16
TEMPOROMANDIB_INCLAVO	FinnGen	0.51	0.07	8.0112e-14
Age_at_last_episode_of_depression	UKB	0.51	0.07	3.9937e-12
Diseases_of_the_jaws	MVP	0.51	0.08	1.5479e-11
J43_Emphysema	UKB	0.51	0.09	5.5359e-09
Other_ill-defined_and_unknown_causes_of_morbidity_and_mortality	UKB	0.51	0.09	1.0325e-08
Sources_of_admission_to_hospital_(recoded): Transfer to other NHS provider: General ward, young physically disabled, A&E	UKB	0.51	0.1	8.4781e-08
Circulatory_disease_NEC	MVP	0.51	0.1	1.6631e-07
H7_LACRIMALSYSTEM	FinnGen	0.51	0.1	2.3945e-07
K11_OTHDISDIG	FinnGen	0.51	0.1	3.6463e-07
F5_MENTALUNSPE	FinnGen	0.51	0.1	6.1406e-07
Never_eat_eggs,_dairy,_wheat,_sugar: Dairy products	UKB	0.51	0.1	6.4482e-07
K11_GASTRODUOULC	FinnGen	0.51	0.1	1.1063e-06
Age_completed_full_time_education	UKB	-0.5	0.02	2.6118e-90
Own_or_rent_accommodation_lived_in: Own outright (by you or someone in your household)	UKB	-0.5	0.03	5.0297e-48
ECG,_phase_time	UKB	-0.5	0.08	6.1349e-10
Chronic_airway_obstruction	MVP	0.5	0.02	1.4561e-106
Other_dyspnea	MVP	0.5	0.03	9.4397e-66
Chronic_bronchitis	MVP	0.5	0.03	1.9195e-57
Lifestyle_Survey.SlpWakePM	MVP	0.5	0.03	1.4072e-54
BaselineSurvey.DoLung	MVP	0.5	0.03	7.8746e-52
ASTHMA_naS	FinnGen	0.5	0.03	3.5619e-51
M13_SPONDYLOSIS	FinnGen	0.5	0.03	4.7585e-48
Pain_type(s)_experienced_in_last_month: Hip pain	UKB	0.5	0.04	9.3678e-44
ASTHMA_ACUTE_RESPIRATORY_INFECTIONS	FinnGen	0.5	0.04	4.3142e-42
Senile_cataract	MVP	0.5	0.04	2.1972e-39
K11_INTESTOTH	FinnGen	0.5	0.04	6.3424e-39
Injury,_NOS	MVP	0.5	0.04	3.2476e-33
Abnormal_findings_examination_of_lungs	MVP	0.5	0.04	2.9211e-32
Hypotension	MVP	0.5	0.04	1.1193e-31
Myalgia_and_myositis_unspecified	MVP	0.5	0.04	1.3673e-30
Types_of_physical_activity_in_last_4_weeks: None of the above	UKB	0.5	0.04	9.789e-30
Gingivitis	MVP	0.5	0.05	1.5422e-20
N14_ABNORMALBLEED	FinnGen	0.5	0.06	1.85e-18
G6_MIGRAINE_NO_AURA_TRIPTAN	FinnGen	0.5	0.06	2.5052e-16
BaselineSurvey.NSOthHdMed	MVP	0.5	0.06	1.0461e-15
Sexually_molested_as_a_child	UKB	0.5	0.06	2.5191e-15
M13_Other_arthritis	UKB	0.5	0.07	5.9582e-14
Superficial_injury_without_mention_of_infection	MVP	0.5	0.07	1.7961e-12
Other_and_unspecified_disc_disorder	UKB	0.5	0.07	2.7393e-12
Treatment_speciality_of_consultant_(recoded): Adult mental illness	UKB	0.5	0.08	4.6201e-11
Sexual_interference_by_partner_or_ex-partner_without_consent_as_an_adult	UKB	0.5	0.08	1.6753e-10
Restless_during_period_of_worst_anxiety	UKB	0.5	0.08	1.1905e-09
Workplace_had_a_lot_of_diesel_exhaust: Often	UKB	0.5	0.08	1.9666e-09
prescriptions-aerochamber-both_sexes	UKB	0.5	0.09	1.1051e-08
prescriptions-delivery_system-both_sexes	UKB	0.5	0.09	1.5986e-08
F5_OCD	FinnGen	0.5	0.1	6.3371e-07
Treatment_speciality_of_consultant_(recoded): Neurology	UKB	0.5	0.1	7.9382e-07
Age_first_had_sexual_intercourse	UKB	-0.49	0.02	1.6716e-124
Average_total_household_income_before_tax	UKB	-0.49	0.02	8.7144e-86
Current_employment_status: In paid employment or self-employed	UKB	-0.49	0.05	1.0639e-23
Maximum_workload_during_fitness_test	UKB	-0.49	0.06	1.4986e-15
Leg_pain_on_walking_:_action_taken	UKB	-0.49	0.1	4.3116e-07
Pain_in_joint	MVP	0.49	0.03	3.7358e-66
Intervertebral_disc_disorders	MVP	0.49	0.03	2.5903e-60
Nervous_feelings	UKB	0.49	0.03	2.9665e-55
Cataract	MVP	0.49	0.03	1.2532e-45
Syncope_and_collapse	MVP	0.49	0.04	7.4546e-40
BaselineSurvey.DoLungMed	MVP	0.49	0.04	1.1193e-39
N14_MESNRUIRREG	FinnGen	0.49	0.04	1.3833e-34
M13_CERVICDISC	FinnGen	0.49	0.04	3.4429e-30
Arrhythmia_(cardiac)_NOS	MVP	0.49	0.05	1.5465e-22
Noninfectious_gastroenteritis	MVP	0.49	0.05	2.6397e-21
Non-cancer_illness_code,_self-reported: gastro-oesophageal reflux (gord) / gastric reflux	UKB	0.49	0.05	4.9304e-20
Other_disorders_of_circulatory_system	UKB	0.49	0.05	1.9838e-19
Main_speciality_of_consultant_(recoded): Urology	UKB	0.49	0.06	6.044e-19
J10_CHRONRHINITIS	FinnGen	0.49	0.06	1.4468e-18
Painful_respiration	MVP	0.49	0.06	3.236e-17
prescriptions-histamine_H1_antagonist|antihistamine-both_sexes	UKB	0.49	0.06	3.0186e-16
Attendance/disability/mobility_allowance: Attendance allowance	UKB	0.49	0.07	1.7966e-13
Hematuria	UKB	0.49	0.07	3.401e-13
Other_disorders_of_circulatory_system	MVP	0.49	0.07	1.8042e-12
prescriptions-betahistine-both_sexes	UKB	0.49	0.07	4.6537e-11
prescriptions-H1-receptor_agonist|anti-vertigo_agent|antihistamine-both_sexes	UKB	0.49	0.07	4.6538e-11
Non-cancer_illness_code,_self-reported: irritable bowel syndrome	UKB	0.49	0.08	7.3208e-10
KRA_PSY_BEHAV_EXMORE	FinnGen	0.49	0.08	3.3954e-09
F5_INSOMNIA	FinnGen	0.49	0.09	3.3566e-08
prescriptions-long-acting_anti-muscarinic_bronchodilator|anti-muscarinic|bronchodilator|asthma-both_sexes	UKB	0.49	0.09	6.4185e-08
prescriptions-tiotropium-both_sexes	UKB	0.49	0.09	1.104e-07
Otalgia	MVP	0.49	0.09	1.1355e-07
Methods_of_self-harm_used: Self-injury such as self-cutting, scratching or hitting, etc.	UKB	0.49	0.09	1.5418e-07
prescriptions-piroxicam-both_sexes	UKB	0.49	0.1	8.2636e-07
prescriptions-non-steroidal_anti-inflammatory_drug|NSAID-both_sexes	UKB	0.49	0.1	8.2639e-07
Age_at_hysterectomy	UKB	-0.48	0.07	2.1798e-11
Time_from_waking_to_first_cigarette	UKB	-0.48	0.08	4.1914e-09
FI12_:_square_sequence_recognition	UKB	-0.48	0.1	2.746e-06
Treatment/medication_code: paracetamol	UKB	0.48	0.03	4.5059e-56
Irritability	UKB	0.48	0.03	6.5147e-52
Townsend_deprivation_index_at_recruitment	UKB	0.48	0.03	3.9777e-51
Degeneration_of_intervertebral_disc	MVP	0.48	0.03	6.6965e-47
Osteoarthrosis_NOS	UKB	0.48	0.04	1.8444e-31
Electrolyte_imbalance	MVP	0.48	0.04	8.0528e-30
Symptoms_and_disorders_of_the_joints	MVP	0.48	0.04	1.0898e-29
Z88_Personal_history_of_allergy_to_drugs,_medicaments_and_biologocal_substances	UKB	0.48	0.04	3.8235e-29
Z92_Personal_history_of_medical_treatment	UKB	0.48	0.04	6.6482e-28
Astigmatism	MVP	0.48	0.05	9.3936e-25
Treatment/medication_code: lansoprazole	UKB	0.48	0.05	1.7161e-23
K11_CONSTIPATION	FinnGen	0.48	0.05	2.5634e-19
phecode-317.1-both_sexes	UKB	0.48	0.05	1.7745e-18
Circulatory_disease_NEC	UKB	0.48	0.06	3.3078e-18
Pulpitis_and_necrosis_of_tooth_pulp	MVP	0.48	0.06	1.4744e-17
K11_GINGIVITIS_PERIODONTAL	FinnGen	0.48	0.06	1.2073e-16
Operative_procedures_-_main_OPCS4: H22.1 Diagnostic fibreoptic endoscopic examination of colon and biopsy of lesion of colon	UKB	0.48	0.06	2.7171e-16
CPAP	FinnGen	0.48	0.06	2.826e-15
I9_TIA	FinnGen	0.48	0.06	2.8729e-15
Protein-calorie_malnutrition	MVP	0.48	0.07	5.6329e-13
prescriptions-corticosteroid|aminoglycoside_antibiotic|antibiotic-both_sexes	UKB	0.48	0.07	1.9562e-12
prescriptions-dexamethasone_acetic_acid_neomycin-both_sexes	UKB	0.48	0.07	1.9562e-12
Other_diseases_of_respiratory_system,_not_elsewhere_classified	MVP	0.48	0.07	1.4246e-11
Main_speciality_of_consultant_(recoded): Adult mental illness	UKB	0.48	0.07	8.1468e-11
prescriptions-clotrimazole-both_sexes	UKB	0.48	0.07	8.9004e-11
M15_Polyarthrosis	UKB	0.48	0.08	2.2564e-10
Ever_had_period_of_mania_/_excitability	UKB	0.48	0.08	3.2939e-10
Mouth/teeth_dental_problems: Toothache	UKB	0.48	0.08	1.4485e-09
Infection_of_the_eye	MVP	0.48	0.08	3.7245e-09
Other_disorders_of_stomach_and_duodenum	MVP	0.48	0.08	1.2613e-08
Diagnosed_with_life-threatening_illness	UKB	0.48	0.09	4.4428e-08
Cardiac_conduction_disorders	UKB	0.48	0.09	7.0583e-08
Other_and_unspecified_disc_disorder	MVP	0.48	0.09	1.5747e-07
Bacterial_pneumonia	UKB	0.48	0.09	1.815e-07
G43_Migraine	UKB	0.48	0.09	3.0355e-07
M13_HYPERMOBILITY	FinnGen	0.48	0.1	5.778e-07
G6_CLUSTHEADACHE_STRICT_INCLAVO	FinnGen	0.48	0.1	8.3603e-07
F5_STIMUL	FinnGen	0.48	0.1	1.9041e-06
Father's_age	UKB	-0.47	0.04	1.1213e-28
Age_when_last_used_oral_contraceptive_pill	UKB	-0.47	0.06	9.0122e-16
Illnesses_of_mother: None of the above (group 2)	UKB	-0.47	0.09	9.3739e-08
Sleeplessness_/_insomnia	UKB	0.47	0.03	2.8665e-71
Obstructive_chronic_bronchitis	MVP	0.47	0.03	1.2651e-50
Exposure_to_tobacco_smoke_outside_home	UKB	0.47	0.03	2.9251e-42
Viral_hepatitis	MVP	0.47	0.03	1.747e-40
ASTHMA_OBESITY	FinnGen	0.47	0.04	4.3857e-35
Poisoning_by_antibiotics	UKB	0.47	0.05	3.5345e-24
Allergy/adverse_effect_of_penicillin	UKB	0.47	0.05	4.2082e-23
Contusion	MVP	0.47	0.05	1.1617e-21
Treatment_speciality_of_consultant_(recoded): Urology	UKB	0.47	0.05	1.9639e-19
Other_and_unspecified_disorders_of_back	MVP	0.47	0.06	7.1207e-17
O15_HAEMORRH_EARLY_PREG	FinnGen	0.47	0.08	1.2151e-09
Adopted_as_a_child	UKB	0.47	0.08	1.625e-09
Migraine	UKB	0.47	0.09	4.1997e-08
Other_inflammatory_spondylopathies	MVP	0.47	0.09	4.4965e-08
Other_disorders_of_bladder	UKB	0.47	0.09	5.5277e-08
Acute_pancreatitis	MVP	0.47	0.09	8.0055e-08
Hemoptysis	UKB	0.47	0.09	1.1878e-07
R04_Haemorrhage_from_respiratory_passages	UKB	0.47	0.09	2.3292e-07
Other_acquired_musculoskeletal_deformity	MVP	0.47	0.09	4.8844e-07
Mood_disorders	UKB	0.47	0.09	5.9062e-07
Abnormal_sputum	UKB	0.47	0.1	9.3527e-07
Number_of_unenthusiastic/disinterested_episodes	UKB	0.47	0.1	9.7263e-07
Substances_taken_for_depression: Unprescribed medication (more than once)	UKB	0.47	0.1	3.8888e-06
Age_at_last_live_birth	UKB	-0.46	0.03	1.2791e-51
FI4_:_positional_arithmetic	UKB	-0.46	0.04	2.7731e-32
FI9_:_concept_interpolation	UKB	-0.46	0.05	6.8718e-23
RX_PARACETAMOL_NSAID	FinnGen	0.46	0.03	1.2257e-52
M13_SPONDYLOPATHY	FinnGen	0.46	0.03	2.7258e-47
ASTHMA_INFECTIONS	FinnGen	0.46	0.03	1.5823e-46
General_happiness	UKB	0.46	0.03	4.0871e-42
Viral_hepatitis_C	MVP	0.46	0.04	5.8536e-37
Other_serious_medical_condition/disability_diagnosed_by_doctor	UKB	0.46	0.04	6.0648e-34
BaselineSurvey.NSLOC	MVP	0.46	0.04	3.6781e-26
N14_URINOTH	FinnGen	0.46	0.05	2.2255e-23
Bacterial_infection_NOS	MVP	0.46	0.05	1.9467e-22
Chest_pain_or_discomfort_walking_normally	UKB	0.46	0.05	3.7704e-18
Irritable_Bowel_Syndrome	MVP	0.46	0.06	6.193e-15
Diseases_of_the_larynx_and_vocal_cords	MVP	0.46	0.06	4.0949e-13
Acute_pharyngitis	MVP	0.46	0.07	1.6035e-12
Bacterial_pneumonia	MVP	0.46	0.07	3.4314e-11
Acidosis	MVP	0.46	0.07	7.392e-11
Voice_disturbance	MVP	0.46	0.07	1.5582e-10
Nerve_root_and_plexus_disorders	UKB	0.46	0.07	1.8717e-10
BaselineSurvey.MomDoAsth	MVP	0.46	0.07	2.1191e-10
Cellulitis_and_abscess_of_trunk	MVP	0.46	0.08	1.3772e-09
G55_Nerve_root_and_plexus_compressions_in_diseases_classified_elsewhere	UKB	0.46	0.08	2.5126e-09
Peptic_ulcer,_site_unspecified	MVP	0.46	0.08	3.3372e-08
I73_Other_peripheral_vascular_diseases	UKB	0.46	0.08	3.6895e-08
prescriptions-corticosteroid|anti-fungal-both_sexes	UKB	0.46	0.1	1.3918e-06
Non-cancer_illness_code,_self-reported: cervical spondylosis	UKB	0.46	0.1	4.3639e-06
Mouth/teeth_dental_problems: None of the above	UKB	-0.45	0.03	3.9259e-43
Type_of_accommodation_lived_in: A house or bungalow	UKB	-0.45	0.04	1.0967e-24
Age_of_primiparous_women_at_birth_of_child	UKB	-0.45	0.08	8.0674e-09
Medication_for_pain_relief,_constipation,_heartburn: Paracetamol	UKB	0.45	0.03	1.2743e-61
Falls_in_the_last_year	UKB	0.45	0.03	5.9121e-48
M13_INTERVERTEB	FinnGen	0.45	0.03	2.6726e-47
Pain_in_limb	MVP	0.45	0.03	3.4547e-44
Chronic_sinusitis	MVP	0.45	0.03	2.0759e-38
Dry_eyes	MVP	0.45	0.04	2.9305e-33
BaselineSurvey.SkMsRA	MVP	0.45	0.04	3.3043e-29
Transient_cerebral_ischemia	MVP	0.45	0.04	2.3179e-28
C_STROKE	FinnGen	0.45	0.04	3.433e-27
ASTHMA_PNEUMONIA	FinnGen	0.45	0.04	3.3412e-25
N14_MENORRHAGIA	FinnGen	0.45	0.05	2.2672e-23
Illnesses_of_father: Chronic bronchitis/emphysema	UKB	0.45	0.05	8.3236e-22
Postlaminectomy_syndrome	MVP	0.45	0.05	1.0642e-19
Orthostatic_hypotension	MVP	0.45	0.05	1.5656e-19
Epilepsy,_recurrent_seizures,_convulsions	MVP	0.45	0.05	1.2258e-18
Disorders_of_menstruation_and_other_abnormal_bleeding_from_female_genital_tract	UKB	0.45	0.05	1.3073e-16
prescriptions-furosemide-both_sexes	UKB	0.45	0.06	8.6227e-16
Activities_undertaken_to_treat_depression: Other therapeutic activities such as mindfulness, yoga or art classes	UKB	0.45	0.06	5.6848e-15
Workplace_had_a_lot_of_diesel_exhaust: Sometimes	UKB	0.45	0.06	1.2969e-14
prescriptions-corticosteroid-both_sexes	UKB	0.45	0.06	9.2613e-14
M19_Other_arthrosis	UKB	0.45	0.06	9.5508e-14
N14_REnaLTUB	FinnGen	0.45	0.06	8.5691e-13
Activities_undertaken_to_treat_anxiety: Other therapeutic activities such as mindfulness, yoga or art classes	UKB	0.45	0.06	1.0966e-12
L12_URTICARIA	FinnGen	0.45	0.07	4.8092e-11
Debility_unspecified	MVP	0.45	0.08	2.3993e-09
Worked_with_materials_containing_asbestos: Sometimes	UKB	0.45	0.08	8.4531e-09
H7_VISUDISTURB	FinnGen	0.45	0.08	1.1396e-08
Other_unspecified_back_disorders	MVP	0.45	0.08	3.5593e-08
Been_in_serious_accident_believed_to_be_life-threatening	UKB	0.45	0.08	1.1248e-07
Rotator_cuff_(capsule)_sprain	MVP	0.45	0.09	1.2089e-07
F5_DISPER	FinnGen	0.45	0.09	1.6757e-07
O15_MATERN_CARE	FinnGen	0.45	0.09	3.8367e-07
Did_your_sleep_change?	UKB	0.45	0.09	6.8235e-07
Treatment/medication_code: gabapentin	UKB	0.45	0.1	2.142e-06
Ever_heard_an_un-real_voice	UKB	0.45	0.1	2.6342e-06
Major_dietary_changes_in_the_last_5_years: No	UKB	-0.44	0.03	4.2456e-48
Age_started_oral_contraceptive_pill	UKB	-0.44	0.04	6.067e-36
Wheeze_or_whistling_in_the_chest_in_last_year	UKB	0.44	0.03	3.9659e-60
J10_ASTHMA_EXMORE	FinnGen	0.44	0.03	1.4729e-50
J10_ASTHMA_MAIN_EXMORE	FinnGen	0.44	0.03	7.5704e-45
Cough	MVP	0.44	0.03	9.6208e-40
Other_symptoms/disorders_or_the_urinary_system	MVP	0.44	0.03	4.1149e-39
phecode-550.2-both_sexes	UKB	0.44	0.03	2.7712e-38
K44_Diaphragmatic_hernia	UKB	0.44	0.03	1.7812e-37
Cervical_radiculitis	MVP	0.44	0.04	6.8816e-28
Cerebral_ischemia	MVP	0.44	0.04	5.6769e-27
Noisy_workplace	UKB	0.44	0.04	1.2259e-26
Hypotension_NOS	MVP	0.44	0.04	5.5487e-26
Urinary_tract_infection	MVP	0.44	0.04	2.1098e-25
COPD_EARLY	FinnGen	0.44	0.04	9.8113e-24
Ever_had_hysterectomy_(womb_removed)	UKB	0.44	0.05	1.5718e-19
Illnesses_of_siblings: Heart disease	UKB	0.44	0.05	1.0274e-17
prescriptions-prednisolone-both_sexes	UKB	0.44	0.05	3.9852e-17
prescriptions-loop_diuretic|diuretic-both_sexes	UKB	0.44	0.05	4.6814e-16
Operative_procedures_-_main_OPCS4: W90.3 Injection of therapeutic substance into joint	UKB	0.44	0.06	2.4729e-15
Back_pain_for_3+_months	UKB	0.44	0.06	3.3803e-15
J10_VOCALLARYNX	FinnGen	0.44	0.06	3.5646e-15
Home_location_-_north_co-ordinate_(rounded)	UKB	0.44	0.06	5.5105e-14
Z82_Family_history_of_certain_disabilities_and_chronic_diseases_leading_to_disablement	UKB	0.44	0.06	1.4167e-13
Job_involved_shift_work: Yes	UKB	0.44	0.06	1.9738e-12
BaselineSurvey.SibDoLung	MVP	0.44	0.07	1.5015e-09
BaselineSurvey.DadMHDep	MVP	0.44	0.08	3.7222e-09
N14_ENDOMETRIOSIS_NOS	FinnGen	0.44	0.08	8.1345e-09
Fever_of_unknown_origin	MVP	0.44	0.08	1.1815e-08
Peripheral_vascular_disease,_unspecified	UKB	0.44	0.08	1.4144e-08
Other_tests	UKB	0.44	0.08	1.7791e-07
Leg_pain_when_walking_uphill_or_hurrying	UKB	0.44	0.09	4.6841e-07
prescriptions-leukotriene_receptor_antagonist|asthma-both_sexes	UKB	0.44	0.09	6.514e-07
prescriptions-montelukast-both_sexes	UKB	0.44	0.09	6.514e-07
I9_SEQULAE	FinnGen	0.44	0.1	4.1787e-06
Year_ended_full_time_education	UKB	-0.43	0.03	3.6085e-56
Alcohol_drinker_status: Current	UKB	-0.43	0.04	5.1488e-31
Ever_used_hormone-replacement_therapy_(HRT)	UKB	0.43	0.04	3.0174e-33
Sprains_and_strains	MVP	0.43	0.04	4.0323e-29
Unstable_angina_(intermediate_coronary_syndrome)	MVP	0.43	0.04	5.8494e-28
Rash_and_other_nonspecific_skin_eruption	MVP	0.43	0.04	1.8762e-26
J10_INFLUPNEU	FinnGen	0.43	0.04	3.0184e-25
Respiratory_failure	MVP	0.43	0.04	2.007e-24
Symptoms_concerning_nutrition,_metabolism,_and_development	MVP	0.43	0.04	4.2002e-23
Arthropathy_NOS	MVP	0.43	0.04	2.5018e-22
E4_METABOLIA	FinnGen	0.43	0.05	2.103e-21
Job_involves_shift_work	UKB	0.43	0.05	4.1256e-21
prescriptions-albuterol-both_sexes	UKB	0.43	0.05	4.8891e-20
prescriptions-beta2-agonist|bronchodilator|asthma-both_sexes	UKB	0.43	0.05	4.8893e-20
Workplace_very_cold: Sometimes	UKB	0.43	0.05	1.5716e-19
prescriptions-nitrate_|anti-anginal_agent|anti-hypertensive-both_sexes	UKB	0.43	0.05	1.1544e-17
BaselineSurvey.CircOth	MVP	0.43	0.05	1.0919e-16
Workplace_full_of_chemical_or_other_fumes: Sometimes	UKB	0.43	0.06	7.5068e-15
prescriptions-corticosteroid|long-acting_beta-2_agonist|LABA-both_sexes	UKB	0.43	0.06	3.0127e-13
prescriptions-fluticasone_salmeterol-both_sexes	UKB	0.43	0.06	3.0128e-13
Medication_for_cholesterol,_blood_pressure,_diabetes,_or_take_exogenous_hormones: Hormone replacement therapy	UKB	0.43	0.06	8.4352e-13
M13_ARTHROSIS_POLY	FinnGen	0.43	0.06	1.4858e-12
prescriptions-cetirizine-both_sexes	UKB	0.43	0.06	1.9311e-11
Difficulty_concentrating_during_worst_depression	UKB	0.43	0.07	4.3067e-11
Diseases_of_hair_and_hair_follicles	MVP	0.43	0.07	5.0475e-11
NOnaLLERG_ASTHMA_EXMORE	FinnGen	0.43	0.07	9.072e-11
Vitamin_and_mineral_supplements: Vitamin B	UKB	0.43	0.07	1.0088e-10
Pruritus_and_related_conditions	MVP	0.43	0.07	1.0574e-10
D50_Iron_deficiency_anaemia	UKB	0.43	0.07	3.7862e-10
Z09_Follow-up_examination_after_treatment_for_conditions_other_than_malignant_neoplasms	UKB	0.43	0.07	4.328e-10
K11_OTHANRECT	FinnGen	0.43	0.07	5.4249e-09
Frequency_of_inability_to_cease_drinking_in_last_year	UKB	0.43	0.07	5.5328e-09
Precordial_pain	UKB	0.43	0.07	6.3997e-09
prescriptions-beclometasone-both_sexes	UKB	0.43	0.07	7.6125e-09
K11_OTHDIG	FinnGen	0.43	0.08	1.9548e-08
Diseases_of_pancreas	MVP	0.43	0.08	3.5376e-08
prescriptions-clopidogrel-both_sexes	UKB	0.43	0.08	7.0639e-08
prescriptions-P2Y12_anti-platelet_agent|anti-platelet-both_sexes	UKB	0.43	0.08	7.0642e-08
G6_CLUSTHEADACHE_WIDE	FinnGen	0.43	0.08	2.4918e-07
phecode-594.8-both_sexes	UKB	0.43	0.08	2.5565e-07
N32_Other_disorders_of_bladder	UKB	0.43	0.08	2.8739e-07
prescriptions-mometasone-both_sexes	UKB	0.43	0.09	4.264e-07
Non-cancer_illness_code,_self-reported: back problem	UKB	0.43	0.09	5.732e-07
Nonallopathic_lesions_NEC	MVP	0.43	0.09	1.0962e-06
Weight_change_during_worst_episode_of_depression: Stayed about the same or was on a diet	UKB	-0.42	0.06	7.7737e-12
PM:_final_answer: Orange circle	UKB	-0.42	0.08	1.8954e-08
Final_attempt_correct: yes	UKB	-0.42	0.08	3.5544e-08
Current_tobacco_smoking	UKB	0.42	0.03	1.9749e-49
Superficial_cellulitis_and_abscess	MVP	0.42	0.03	6.825e-48
Smoking_status: Current	UKB	0.42	0.03	5.5887e-47
I20_Angina_pectoris	UKB	0.42	0.03	3.7952e-40
Pain_type(s)_experienced_in_last_month: Headache	UKB	0.42	0.03	3.3713e-39
SLEEP	FinnGen	0.42	0.03	5.2887e-39
Operation_code: hysterectomy	UKB	0.42	0.03	6.5359e-37
Number_of_operations,_self-reported	UKB	0.42	0.03	2.904e-36
Treatment_speciality_of_consultant_(recoded): Cardiology	UKB	0.42	0.04	5.7871e-31
Frequency_of_solarium/sunlamp_use	UKB	0.42	0.04	7.1477e-31
Main_speciality_of_consultant_(recoded): Cardiology	UKB	0.42	0.04	1.0154e-30
BaselineSurvey.SkMsOthArth	MVP	0.42	0.04	1.0693e-28
Non-cancer_illness_code,_self-reported: angina	UKB	0.42	0.04	1.3779e-26
Vascular/heart_problems_diagnosed_by_doctor: Angina	UKB	0.42	0.04	3.7541e-26
Hemorrhoids	MVP	0.42	0.04	1.4797e-24
BaselineSurvey.NSSCI	MVP	0.42	0.04	2.3677e-24
Displacement_of_intervertebral_disc	MVP	0.42	0.04	1.2898e-22
K11_PULPITIS_1_ONLYAVO	FinnGen	0.42	0.04	4.6417e-22
Hypertensive_heart_disease	MVP	0.42	0.05	1.7417e-18
L12_INFECT_SKIN	FinnGen	0.42	0.05	6.0917e-18
N14_OVARYCYST	FinnGen	0.42	0.05	3.4627e-17
prescriptions-aspirin-both_sexes	UKB	0.42	0.05	6.1066e-17
Septicemia	MVP	0.42	0.05	2.7185e-14
Anal_and_rectal_conditions	UKB	0.42	0.06	3.1775e-14
K11_LIVER	FinnGen	0.42	0.06	3.7004e-14
Age_stopped_smoking	UKB	0.42	0.06	1.2019e-13
ST19_FRACT_RIBS_STERNUM_THORACIC_SPINE	FinnGen	0.42	0.06	2.1296e-13
Home_location_at_assessment_-_north_co-ordinate_(rounded)	UKB	0.42	0.06	2.4318e-13
BLEEDING	FinnGen	0.42	0.06	8.2368e-13
BaselineSurvey.MomDoLung	MVP	0.42	0.06	9.674e-13
Particulate_matter_air_pollution_(pm2.5);_2010	UKB	0.42	0.06	1.2784e-12
M13_ENTESOPATHYLOW	FinnGen	0.42	0.06	1.2713e-11
Other_diseases_of_lung	MVP	0.42	0.06	1.3923e-11
Abnormal_electrocardiogram_[ECG]_[EKG]	MVP	0.42	0.06	2.7444e-11
phecode-280.1-both_sexes	UKB	0.42	0.06	4.1826e-11
Iron_deficiency_anemias	UKB	0.42	0.06	4.1826e-11
Own_or_rent_accommodation_lived_in: Rent - from private landlord or letting agency	UKB	0.42	0.07	9.241e-11
Cholelithiasis	MVP	0.42	0.07	2.2656e-09
Final_attempt_correct: no	UKB	0.42	0.08	2.2363e-08
Spasm_of_muscle	MVP	0.42	0.08	5.7724e-08
Enthesopathy	UKB	0.42	0.08	6.5665e-08
M47_Spondylosis	UKB	0.42	0.08	1.2658e-07
Conjunctivitis,_infectious	MVP	0.42	0.08	5.0147e-07
prescriptions-sildenafil-both_sexes	UKB	0.42	0.09	2.2585e-06
H7_VISUDISTURBSUB	FinnGen	0.42	0.09	3.9573e-06
FI3_:_word_interpolation	UKB	-0.41	0.03	4.35e-35
Illnesses_of_siblings: None of the above (group 1)	UKB	-0.41	0.04	9.3616e-27
FI10_:_arithmetic_sequence_recognition	UKB	-0.41	0.06	1.9359e-11
Maternal_smoking_around_birth	UKB	0.41	0.03	6.2938e-60
Osteoarthrosis_NOS	MVP	0.41	0.03	2.2756e-46
Angina_pectoris	UKB	0.41	0.03	3.7197e-42
Other_peripheral_nerve_disorders	MVP	0.41	0.03	5.6267e-41
M13_SHOULDER	FinnGen	0.41	0.03	4.1639e-40
G6_NERPLEX	FinnGen	0.41	0.03	2.8958e-31
Acute_renal_failure	MVP	0.41	0.04	4.787e-31
J10_COPD	FinnGen	0.41	0.04	7.3376e-29
BaselineSurvey.NSMigrn	MVP	0.41	0.04	1.9717e-27
Other_arthropathies	MVP	0.41	0.04	7.501e-26
Happiness	UKB	0.41	0.04	1.7841e-24
Number_of_full_brothers	UKB	0.41	0.04	2.136e-23
Peripheral_enthesopathies_and_allied_syndromes	UKB	0.41	0.04	1.0115e-21
prescriptions-atorvastatin-both_sexes	UKB	0.41	0.04	1.2241e-19
Type_of_accommodation_lived_in: A flat, maisonette or apartment	UKB	0.41	0.05	1.2734e-18
Mouth/teeth_dental_problems: Loose teeth	UKB	0.41	0.05	1.6858e-18
M13_DEFORMDORSO	FinnGen	0.41	0.05	2.5702e-18
Lifestyle_Survey.SlpWakeAM	MVP	0.41	0.05	5.2194e-18
Operative_procedures_-_main_OPCS4: K63.3 Angiocardiography of left side of heart NEC	UKB	0.41	0.05	4.4609e-15
Rheumatoid_arthritis_and_other_inflammatory_polyarthropathies	UKB	0.41	0.05	2.0244e-14
Rheumatoid_arthritis	UKB	0.41	0.06	3.0824e-12
DM_HYPOGLYC	FinnGen	0.41	0.06	7.9328e-12
N14_POSTMENBLEED	FinnGen	0.41	0.06	3.2389e-11
Osteoarthrosis,_generalized	MVP	0.41	0.06	4.7579e-11
Sciatica	MVP	0.41	0.06	1.1439e-10
M13_SOFTOVERUSE	FinnGen	0.41	0.06	1.1556e-10
Frequency_of_feeling_guilt_or_remorse_after_drinking_alcohol_in_last_year	UKB	0.41	0.06	3.476e-10
Operative_procedures_-_main_OPCS4: O29.1 Subacromial decompression	UKB	0.41	0.07	1.37e-09
Former_alcohol_drinker	UKB	0.41	0.07	1.9463e-09
Impact_on_normal_roles_during_worst_period_of_anxiety	UKB	0.41	0.07	2.9964e-09
COPD_INSUFFICIENCY	FinnGen	0.41	0.07	3.2676e-09
L12_URTICA_naS	FinnGen	0.41	0.07	4.1156e-09
Respiratory_abnormalities	MVP	0.41	0.07	1.5746e-08
ABDOM_HERNIA_POSTOP	FinnGen	0.41	0.07	1.9819e-08
K11_ALCOLIV	FinnGen	0.41	0.08	7.4379e-08
Qualifications: A levels/AS levels or equivalent	UKB	-0.4	0.02	2.6627e-65
FI6_:_conditional_arithmetic	UKB	-0.4	0.03	1.9498e-32
Father's_age_at_death	UKB	-0.4	0.04	2.5202e-27
Age_started_hormone-replacement_therapy_(HRT)	UKB	-0.4	0.04	4.175e-23
Qualifications: None of the above	UKB	0.4	0.02	6.4763e-72
Vitals.max_Pulse	MVP	0.4	0.03	7.1113e-58
Vitals.max_Pulse_INT	MVP	0.4	0.03	3.0787e-56
BaselineSurvey.GIReflux	MVP	0.4	0.03	7.6853e-45
J10_LOWCHRON	FinnGen	0.4	0.03	3.2136e-38
phecode-272.1-both_sexes	UKB	0.4	0.04	2.1106e-29
Disorders_of_lipoid_metabolism	UKB	0.4	0.04	3.0326e-29
E78_Disorders_of_lipoprotein_metabolism_and_other_lipidaemias	UKB	0.4	0.04	4.3994e-29
Respiratory_failure,_insufficiency,_arrest	MVP	0.4	0.04	2.0557e-28
Hypercholesterolemia	UKB	0.4	0.04	5.4465e-27
Victim_of_sexual_assault	UKB	0.4	0.04	2.6544e-21
Sleep_disorders	UKB	0.4	0.05	3.5589e-18
G47_Sleep_disorders	UKB	0.4	0.05	2.7503e-17
prescriptions-glyceryl_trinitrate-both_sexes	UKB	0.4	0.05	7.3198e-17
OTHER_SYSTCON_FG	FinnGen	0.4	0.05	2.017e-16
BaselineSurvey.NSMigrnMed	MVP	0.4	0.05	5.0337e-16
M13_IMPINGEMENT	FinnGen	0.4	0.05	1.1608e-14
Vitamin_B-complex_deficiencies	MVP	0.4	0.06	4.9036e-13
Osteoporosis,_osteopenia_and_pathological_fracture	UKB	0.4	0.06	6.5078e-12
Sepsis_and_SIRS	MVP	0.4	0.06	7.0497e-12
H7_LIDLACRIMALORBIT	FinnGen	0.4	0.06	7.4454e-12
M13_LATERALEPICOND	FinnGen	0.4	0.06	8.7303e-12
prescriptions-flucloxacillin-both_sexes	UKB	0.4	0.06	2.2137e-11
COPD_LATER	FinnGen	0.4	0.06	2.6421e-11
Cholelithiasis_and_cholecystitis	MVP	0.4	0.06	4.806e-11
Convulsions	MVP	0.4	0.06	8.1743e-11
Suppurative_and_unspecified_otitis_media	MVP	0.4	0.06	1.6955e-10
N14_PYELONEPHR	FinnGen	0.4	0.06	3.2593e-10
prescriptions-anti-fungal-both_sexes	UKB	0.4	0.06	3.2714e-10
N14_ENDOMETRIOSIS_UTERUS	FinnGen	0.4	0.06	5.5012e-10
Peripheral_vascular_disease	UKB	0.4	0.07	7.3656e-10
SPONDYLOARTHRITIS	FinnGen	0.4	0.07	1.438e-09
prescriptions-hydrocortisone-both_sexes	UKB	0.4	0.07	3.7765e-09
G6_ULLNLE	FinnGen	0.4	0.07	5.6347e-09
E4_HYPERLIPnaS	FinnGen	0.4	0.07	2.9708e-08
Hemoptysis	MVP	0.4	0.07	3.2731e-08
Cancer,_suspected_or_other	MVP	0.4	0.07	8.9331e-08
Abnormal_sputum	MVP	0.4	0.08	4.7995e-07
Longest_period_of_depression	UKB	0.4	0.08	9.7597e-07
Other_upper_respiratory_disease	MVP	0.4	0.08	1.3669e-06
Other_specified_cardiac_dysrhythmias	UKB	0.4	0.08	1.4793e-06
Hypotension	UKB	0.4	0.08	1.5961e-06
Treatment/medication_code: salbutamol	UKB	0.4	0.08	2.1124e-06
Open_wounds_of_extremities	UKB	0.4	0.09	3.3137e-06
Vitals.min_Systolic_INT	MVP	-0.39	0.03	2.7172e-43
Types_of_physical_activity_in_last_4_weeks: Other exercises (eg: swimming, cycling, keep fit, bowling)	UKB	-0.39	0.03	1.4982e-32
Ischemic_Heart_Disease	UKB	0.39	0.03	8.4079e-39
J10_UPPERDIS	FinnGen	0.39	0.03	1.1971e-34
Cerebrovascular_disease	MVP	0.39	0.03	1.2839e-32
J10_PNEUMONIA	FinnGen	0.39	0.04	2.3487e-19
Palpitations	MVP	0.39	0.05	4.5826e-18
M75_Shoulder_lesions	UKB	0.39	0.05	3.8787e-17
BaselineSurvey.CircPVD	MVP	0.39	0.05	5.4517e-17
Cerebral_artery_occlusion,_with_cerebral_infarction	MVP	0.39	0.05	4.644e-16
Other_disorders_of_synovium,_tendon,_and_bursa	UKB	0.39	0.05	2.261e-14
Cirrhosis_of_liver_without_mention_of_alcohol	MVP	0.39	0.05	3.3697e-13
prescriptions-quinine_bisulfate-both_sexes	UKB	0.39	0.05	1.2949e-12
prescriptions-anti-malarial-both_sexes	UKB	0.39	0.05	1.295e-12
M13_SYSTCONNECT	FinnGen	0.39	0.06	4.6791e-12
Sepsis	MVP	0.39	0.06	3.1068e-11
N14_SALPHOOPH	FinnGen	0.39	0.06	4.1255e-10
Blindness_and_low_vision	MVP	0.39	0.07	2.9087e-08
Other_forms_of_chronic_heart_disease	MVP	0.39	0.07	1.2255e-07
Treatment/medication_code: codeine	UKB	0.39	0.07	1.5425e-07
Dislocation	MVP	0.39	0.07	1.596e-07
Frequency_of_depressed_days_during_worst_episode_of_depression	UKB	0.39	0.08	3.1511e-07
E4_HYPOOSMnaT	FinnGen	0.39	0.08	9.399e-07
prescriptions-bacteriostatic_antibiotic|antibiotic-both_sexes	UKB	0.39	0.08	1.8319e-06
Treatment/medication_code: isosorbide mononitrate	UKB	0.39	0.08	1.8381e-06
Sleeping_too_much	UKB	0.39	0.08	2.2498e-06
Fracture_of_unspecified_bones	MVP	0.39	0.08	2.3881e-06
K11_ACUTPANC	FinnGen	0.39	0.08	3.7669e-06
L12_CELLULITIS	FinnGen	0.39	0.08	4.2963e-06
Smoking_status: Never	UKB	-0.38	0.02	4.5952e-56
Qualifications: O levels/GCSEs or equivalent	UKB	-0.38	0.03	3.0254e-49
Alcohol_usually_taken_with_meals	UKB	-0.38	0.03	2.8525e-41
Vitals.min_Systolic	MVP	-0.38	0.03	7.1055e-41
Prospective_memory_result	UKB	-0.38	0.04	9.8401e-22
Number_of_correct_matches_in_round	UKB	-0.38	0.05	2.4206e-14
Illnesses_of_father: None of the above (group 2)	UKB	-0.38	0.07	5.8771e-08
Smoking_status,_ever_vs_never	UKB	0.38	0.02	1.7119e-57
Pain_type(s)_experienced_in_last_month: Knee pain	UKB	0.38	0.03	2.6823e-42
FG_CVD	FinnGen	0.38	0.03	4.0691e-42
Overweight,_obesity_and_other_hyperalimentation	UKB	0.38	0.03	1.9145e-32
Leisure/social_activities: None of the above	UKB	0.38	0.03	4.6475e-29
prescriptions-HMG_CoA_reductase_inhibitor|statin-both_sexes	UKB	0.38	0.04	9.1832e-25
Hereditary_and_idiopathic_peripheral_neuropathy	MVP	0.38	0.04	4.3473e-23
Family_relationship_satisfaction	UKB	0.38	0.04	4.1726e-20
Inflammation_of_the_eye	MVP	0.38	0.04	3.2331e-18
O15_PREG_OTHER_MAT_DISORD	FinnGen	0.38	0.05	8.4313e-17
Occlusion_of_cerebral_arteries	MVP	0.38	0.05	4.2733e-16
BaselineSurvey.SkMsRAMed	MVP	0.38	0.05	4.7579e-16
I9_PAROXTAC	FinnGen	0.38	0.05	7.0411e-15
Non-cancer_illness_code,_self-reported: hiatus hernia	UKB	0.38	0.05	2.2717e-14
Qualifications: NVQ or HND or HNC or equivalent	UKB	0.38	0.05	1.8059e-13
Excessive_or_frequent_menstruation	UKB	0.38	0.05	5.3615e-13
K11_PARODON_OPER	FinnGen	0.38	0.06	1.9448e-11
Other_disorders_of_intestine	UKB	0.38	0.06	9.3768e-11
prescriptions-alpha1-antagonist|alpha_blocker-both_sexes	UKB	0.38	0.07	2.3173e-08
Anal_and_rectal_conditions	MVP	0.38	0.07	2.3453e-08
O15_PREG_MATERN_CARE	FinnGen	0.38	0.07	4.6805e-08
Retinal_vascular_changes_and_abnomalities	MVP	0.38	0.07	9.7546e-08
Non-butter_spread_type_details: Other low or reduced fat spread	UKB	0.38	0.07	1.3336e-07
M13_SJOGREN	FinnGen	0.38	0.07	2.9381e-07
prescriptions-betamethasone-both_sexes	UKB	0.38	0.07	3.4891e-07
BaselineSurvey.DoLiver	MVP	0.38	0.08	3.672e-07
Operative_procedures_-_main_OPCS4: Q07.4 Total abdominal hysterectomy NEC	UKB	0.38	0.08	2.1702e-06
Cereal_type: Muesli	UKB	-0.37	0.03	3.8537e-36
Leisure/social_activities: Sports club or gym	UKB	-0.37	0.03	9.3712e-27
Invitation_to_complete_online_24-hour_recall_dietary_questionnaire,_acceptance	UKB	-0.37	0.04	2.1561e-25
Vitals.max_Diastolic_INT	MVP	0.37	0.02	1.5779e-52
Osteoarthrosis	MVP	0.37	0.03	4.6676e-42
Spinal_stenosis	MVP	0.37	0.03	3.4084e-38
BaselineSurvey.GIRefluxMed	MVP	0.37	0.03	1.7262e-37
Job_involves_heavy_manual_or_physical_work	UKB	0.37	0.03	1.2811e-32
phecode-278.1-both_sexes	UKB	0.37	0.03	1.808e-31
E66_Obesity	UKB	0.37	0.03	2.0426e-31
Arthropathy_NOS	UKB	0.37	0.03	8.1623e-30
Other_arthropathies	UKB	0.37	0.03	9.9466e-30
Asthma	UKB	0.37	0.03	6.5263e-28
M13_ROTATORCUFF	FinnGen	0.37	0.03	2.5039e-26
Migraine	MVP	0.37	0.04	3.39e-25
Non-cancer_illness_code,_self-reported: osteoarthritis	UKB	0.37	0.04	5.7652e-25
Abdominal_hernia	UKB	0.37	0.04	7.6199e-25
BaselineSurvey.SkMsOth	MVP	0.37	0.04	1.1322e-20
K11_CARIES_1_ONLYAVO	FinnGen	0.37	0.04	4.5641e-20
Had_other_major_operations	UKB	0.37	0.04	2.3683e-19
N14_URETHRAOTH	FinnGen	0.37	0.04	3.2062e-18
Illnesses_of_mother: Heart disease	UKB	0.37	0.04	1.3816e-16
M13_SYNOTEND	FinnGen	0.37	0.05	2.5149e-16
Other_disorders_of_bladder	MVP	0.37	0.05	8.9092e-16
Irregular_menstrual_cycle/bleeding	UKB	0.37	0.05	3.7168e-15
BaselineSurvey.CircPVDMed	MVP	0.37	0.05	9.7196e-13
Lifestyle_Survey.SmkOthConv	MVP	0.37	0.06	2.1312e-11
I9_STR	FinnGen	0.37	0.06	1.2779e-10
Spondylosis_with_myelopathy	MVP	0.37	0.06	3.0831e-10
prescriptions-bisoprolol-both_sexes	UKB	0.37	0.06	6.607e-10
K11_PARODON_OPER_DENTAL_OPER	FinnGen	0.37	0.06	8.1779e-10
prescriptions-lipase_inhibitor|obesity-both_sexes	UKB	0.37	0.06	1.9448e-09
prescriptions-orlistat-both_sexes	UKB	0.37	0.06	1.9449e-09
BaselineSurvey.CircOthMed	MVP	0.37	0.06	3.0964e-09
Knee_pain_for_3+_months	UKB	0.37	0.07	2.5267e-08
K63_Other_diseases_of_intestine	UKB	0.37	0.07	2.7695e-08
CIRRHOSIS_BROAD	FinnGen	0.37	0.07	6.5817e-08
D64_Other_anaemias	UKB	0.37	0.07	3.634e-07
prescriptions-loratadine-both_sexes	UKB	0.37	0.07	5.1509e-07
prescriptions-tricyclic_antihistamine|selective_histamine_H1_inverse_agonist|antihistamine-both_sexes	UKB	0.37	0.07	5.1511e-07
J10_PLEURA	FinnGen	0.37	0.08	8.3857e-07
prescriptions-PDE5_inhibitor|pulmonary_hypertension|erectile_dysfunction-both_sexes	UKB	0.37	0.07	9.8618e-07
Diplopia_and_disorders_of_binocular_vision	MVP	0.37	0.08	3.5447e-06
Qualifications: College or University degree	UKB	-0.36	0.02	2.2247e-63
Fluid_intelligence_score	UKB	-0.36	0.03	2.7622e-39
PM:_initial_answer: Orange circle	UKB	-0.36	0.04	3.0054e-19
Fruit_consumers	UKB	-0.36	0.07	3.3128e-07
Muesli_intake	UKB	-0.36	0.07	9.174e-07
Vitals.max_Diastolic	MVP	0.36	0.02	3.955e-49
Treatment_speciality_of_consultant_(recoded): Trauma & orthopaedics	UKB	0.36	0.03	2.6437e-35
J45_Asthma	UKB	0.36	0.03	1.404e-26
MIGRAINE_TRIPTAN	FinnGen	0.36	0.04	1.6784e-23
Cardiac_conduction_disorders	MVP	0.36	0.04	4.9967e-23
Reflux_esophagitis	UKB	0.36	0.04	3.6726e-17
M13_SPONDYLOLISTHESIS	FinnGen	0.36	0.04	1.8861e-16
prescriptions-selective_beta1_antagonist|beta_blocker-both_sexes	UKB	0.36	0.04	9.1954e-16
ALLERG_ASTHMA	FinnGen	0.36	0.05	2.656e-15
Sleep_apnea	UKB	0.36	0.05	3.1163e-15
L12_DISORDSKInaPPENDIX	FinnGen	0.36	0.05	9.6267e-14
Cancer,_suspected_or_other	UKB	0.36	0.05	3.2588e-13
Malignant_neoplasm,_other	UKB	0.36	0.05	5.8391e-13
Weight_change_compared_with_1_year_ago	UKB	0.36	0.05	4.3157e-11
M13_ADHCAPSULITIS	FinnGen	0.36	0.06	1.75e-10
Asphyxia_and_hypoxemia	MVP	0.36	0.06	2.6676e-10
Breathing_problems_during_period_of_job: Yes	UKB	0.36	0.06	9.6055e-10
BaselineSurvey.DadDoLung	MVP	0.36	0.06	1.0981e-09
Other_disorders_of_the_kidney_and_ureters	MVP	0.36	0.06	1.1895e-09
prescriptions-bactericidal_antibiotic|antibiotic-both_sexes	UKB	0.36	0.06	1.7287e-09
prescriptions-nitrofurantoin-both_sexes	UKB	0.36	0.06	1.7288e-09
E4_DM2COMA	FinnGen	0.36	0.06	3.8584e-09
G6_EPLEPSY	FinnGen	0.36	0.06	5.0044e-09
Workplace_very_hot: Sometimes	UKB	0.36	0.06	5.3563e-09
M81_Osteoporosis_without_pathological_fracture	UKB	0.36	0.06	1.3618e-08
I50_Heart_failure	UKB	0.36	0.06	1.4382e-08
Operation_code: anterior/posterior repair bladder/uterus	UKB	0.36	0.06	2.5532e-08
Worked_with_paints,_thinners_or_glues: Sometimes	UKB	0.36	0.07	3.2653e-08
Other_abnormality_of_urination	MVP	0.36	0.07	6.018e-08
Other_anemias	UKB	0.36	0.07	1.8952e-07
O15_PREG_ECTOP	FinnGen	0.36	0.07	4.5999e-07
H._pylori	MVP	0.36	0.08	3.5872e-06
Labs.Potas_BSP_Min	MVP	-0.35	0.03	1.8045e-27
Tobacco_smoking: Never smoked	UKB	-0.35	0.04	6.0735e-21
Age_started_smoking_in_former_smokers	UKB	-0.35	0.04	3.2993e-17
Workplace_very_cold: Rarely/never	UKB	-0.35	0.05	2.7822e-11
Weekly_usage_of_mobile_phone_in_last_3_months	UKB	0.35	0.03	2.384e-34
Angina_pectoris	MVP	0.35	0.03	6.6258e-33
Diverticulosis_and_diverticulitis	UKB	0.35	0.03	1.1499e-32
Diverticulosis	UKB	0.35	0.03	1.6848e-32
Main_speciality_of_consultant_(recoded): Trauma and orthopaedics	UKB	0.35	0.03	5.181e-30
M13_SPINSTENOSIS	FinnGen	0.35	0.04	1.0898e-22
Z95_Presence_of_cardiac_and_vascular_implants_and_grafts	UKB	0.35	0.04	1.135e-20
Heart_failure_with_preserved_EF_[Diastolic_heart_failure]	MVP	0.35	0.04	3.3074e-19
Number_of_attempts	UKB	0.35	0.04	3.2251e-18
PM:_initial_answer: Blue square	UKB	0.35	0.04	3.3954e-18
Frequency_of_urination_and_polyuria	MVP	0.35	0.04	5.5879e-17
HYPOTHY_REIMB	FinnGen	0.35	0.04	1.3961e-16
prescriptions-simvastatin-both_sexes	UKB	0.35	0.04	3.4578e-16
Otitis_media_and_Eustachian_tube_disorders	MVP	0.35	0.05	3.8139e-14
M13_EARLY_LUMBAR_PROLAPSE	FinnGen	0.35	0.05	4.5698e-13
Tachycardia_NOS	MVP	0.35	0.05	1.8003e-11
Had_major_operations	UKB	0.35	0.05	3.1289e-11
Other_disorders_of_eye	MVP	0.35	0.05	8.1273e-11
Otitis_media	MVP	0.35	0.05	1.018e-10
Nitrogen_oxides_air_pollution;_2010	UKB	0.35	0.05	1.1959e-10
BaselineSurvey.CircTIA	MVP	0.35	0.05	1.2771e-10
Fracture_of_ankle_and_foot	MVP	0.35	0.06	3.0875e-10
K22_Other_diseases_of_oesophagus	UKB	0.35	0.06	3.4804e-10
Heart_failure_NOS	UKB	0.35	0.06	1.4125e-08
Congestive_heart_failure;_nonhypertensive	UKB	0.35	0.06	1.5543e-08
Frequency_of_memory_loss_due_to_drinking_alcohol_in_last_year	UKB	0.35	0.07	5.8762e-08
Bring_up_phlegm/sputum/mucus_on_most_days	UKB	0.35	0.06	8.0233e-08
F5_PSYCHOTH	FinnGen	0.35	0.07	1.7155e-07
N14_FEMALEINFERT	FinnGen	0.35	0.07	4.136e-07
Allergies,_other	MVP	0.35	0.07	8.8883e-07
Migrain_with_aura	MVP	0.35	0.07	9.6978e-07
M13_ANKYLOSPON	FinnGen	0.35	0.07	1.1927e-06
Illness,_injury,_bereavement,_stress_in_last_2_years: Death of a close relative	UKB	0.35	0.07	3.3603e-06
Usual_walking_pace	UKB	-0.34	0.03	2.0738e-38
Types_of_physical_activity_in_last_4_weeks: Strenuous sports	UKB	-0.34	0.04	1.1545e-21
Transport_type_for_commuting_to_job_workplace: Cycle	UKB	-0.34	0.04	1.1244e-17
Workplace_very_noisy: Rarely/never	UKB	-0.34	0.06	8.3409e-08
Hypertension	UKB	0.34	0.03	6.0059e-43
Essential_hypertension	UKB	0.34	0.03	6.2404e-43
M13_OTHERJOINT	FinnGen	0.34	0.03	4.3912e-41
RX_ANTIHYP	FinnGen	0.34	0.03	8.4046e-41
Other_chronic_ischemic_heart_disease,_unspecified	UKB	0.34	0.03	1.004e-31
Cardiac_dysrhythmias	MVP	0.34	0.03	1.8436e-29
I25_Chronic_ischaemic_heart_disease	UKB	0.34	0.03	1.8773e-27
G6_SLEEPAPNO	FinnGen	0.34	0.03	3.5805e-27
G6_SLEEPAPNO_INCLAVO	FinnGen	0.34	0.03	6.6397e-27
Job_involves_mainly_walking_or_standing	UKB	0.34	0.03	1.0329e-26
J10_ASTHMACOPDKELA	FinnGen	0.34	0.03	8.2402e-26
Osteoarthrosis	UKB	0.34	0.03	1.1372e-24
Myocardial_infarction	MVP	0.34	0.03	2.4731e-22
I9_OTHARR	FinnGen	0.34	0.04	1.5537e-17
Tobacco_smoking: Ex-smoker	UKB	0.34	0.04	9.5897e-17
Hematuria	MVP	0.34	0.04	5.7314e-16
Hypopotassemia	MVP	0.34	0.04	6.0691e-16
Emphysema	MVP	0.34	0.04	9.5848e-15
Solitary_pulmonary_nodule	MVP	0.34	0.05	1.1322e-11
Operation_code: sterilisation	UKB	0.34	0.05	2.3854e-11
N92_Excessive,_frequent_and_irregular_menstruation	UKB	0.34	0.05	4.5158e-11
Functional_disorders_of_bladder	MVP	0.34	0.05	5.053e-11
Pleurisy;_pleural_effusion	MVP	0.34	0.05	2.999e-10
Fracture_of_ribs	MVP	0.34	0.06	2.3134e-09
Treatment/medication_code: diclofenac	UKB	0.34	0.06	4.0751e-09
Septal_Deviations/Turbinate_Hypertrophy	MVP	0.34	0.06	4.3952e-09
Ventral_hernia	UKB	0.34	0.06	7.1723e-09
Chronic_obstructive_asthma	MVP	0.34	0.06	6.2618e-08
Conjunctivitis,_noninfectious	MVP	0.34	0.06	8.6282e-08
Allergic_conjunctivitis	MVP	0.34	0.06	8.7102e-08
ST19_FRACT_SKULL_FACIAL_BONES	FinnGen	0.34	0.06	1.1761e-07
SPONDYLOPATHY_FG	FinnGen	0.34	0.07	2.2919e-07
O15_PRETERM	FinnGen	0.34	0.07	9.9077e-07
Qualifications: Other professional qualifications eg: nursing, teaching	UKB	-0.33	0.03	2.5698e-30
Labs.Potas_BSP_Min_INT	MVP	-0.33	0.03	3.4082e-25
Medication_for_cholesterol,_blood_pressure,_diabetes,_or_take_exogenous_hormones: None of the above	UKB	-0.33	0.03	1.2469e-23
Number_of_vehicles_in_household	UKB	-0.33	0.04	1.8442e-21
Average_weekly_champagne_plus_white_wine_intake	UKB	-0.33	0.04	3.0634e-19
FI8_:_chained_arithmetic	UKB	-0.33	0.04	5.4178e-17
Breastfed_as_a_baby	UKB	-0.33	0.04	6.9654e-15
Home_location_at_assessment_-_east_co-ordinate_(rounded)	UKB	-0.33	0.07	2.2546e-06
M13_ARTHROPATHIES	FinnGen	0.33	0.03	2.0138e-38
Congestive_heart_failure;_nonhypertensive	MVP	0.33	0.03	1.6878e-28
Worry_too_long_after_embarrassment	UKB	0.33	0.03	2.4872e-26
Peripheral_enthesopathies_and_allied_syndromes	MVP	0.33	0.03	2.6326e-23
Other_anemias	MVP	0.33	0.04	8.9823e-20
Frequency_of_walking_for_pleasure_in_last_4_weeks	UKB	0.33	0.04	1.127e-16
N14_ENDOMETRIOSIS	FinnGen	0.33	0.04	1.8061e-16
BaselineSurvey.DoApneaMed	MVP	0.33	0.04	1.7466e-15
Iron_deficiency_anemias	MVP	0.33	0.04	5.6805e-15
J10_CHRONSINUSITIS	FinnGen	0.33	0.04	7.0093e-14
K11_DIAHER	FinnGen	0.33	0.05	2.7375e-13
BaselineSurvey.CircStrk	MVP	0.33	0.05	4.0116e-13
Vertiginous_syndromes_and_other_disorders_of_vestibular_system	MVP	0.33	0.05	1.8657e-12
Unstable_angina_(intermediate_coronary_syndrome)	UKB	0.33	0.05	3.806e-11
Otitis_externa	MVP	0.33	0.05	2.4154e-10
Number_of_unsuccessful_stop-smoking_attempts	UKB	0.33	0.05	1.4301e-09
Synovitis_and_tenosynovitis	UKB	0.33	0.06	2.5924e-09
BaselineSurvey.KDNoDial	MVP	0.33	0.05	2.7572e-09
Other_specified_diseases_of_hair_and_hair_follicles	MVP	0.33	0.06	2.8387e-09
Spinal_stenosis	UKB	0.33	0.06	5.3054e-09
Other_abnormal_blood_chemistry	MVP	0.33	0.06	5.8726e-09
Fracture_of_hand_or_wrist	MVP	0.33	0.06	1.2956e-08
Work/job_satisfaction	UKB	0.33	0.06	1.6319e-08
Disorders_of_mineral_metabolism	MVP	0.33	0.06	2.3008e-08
Intervertebral_disc_disorder_with_myelopathy	MVP	0.33	0.06	4.3192e-08
Ptosis_of_eyelid	MVP	0.33	0.06	2.3908e-07
prescriptions-iron_supplement-both_sexes	UKB	0.33	0.07	7.6164e-07
prescriptions-ferrous_fumarate-both_sexes	UKB	0.33	0.07	7.6166e-07
Neoplasm_of_uncertain_behavior	MVP	0.33	0.07	8.6607e-07
Signal-to-noise-ratio_(SNR)_of_triplet_(right)	UKB	0.33	0.07	2.0722e-06
L12_FOLLICULARCYST	FinnGen	0.33	0.07	3.6343e-06
Vitals.min_Diastolic	MVP	-0.32	0.03	5.918e-32
Labs.Bicarbonate_Min_INT	MVP	-0.32	0.03	9.1095e-32
Drive_faster_than_motorway_speed_limit	UKB	-0.32	0.03	8.8169e-29
Types_of_physical_activity_in_last_4_weeks: Heavy DIY (eg: weeding, lawn mowing, carpentry, digging)	UKB	-0.32	0.03	6.0604e-22
Number_of_diet_questionnaires_completed	UKB	-0.32	0.04	4.0927e-14
Number_in_household	UKB	-0.32	0.05	8.8532e-09
Country_of_birth_(UK/elsewhere): Elsewhere	UKB	-0.32	0.06	2.717e-08
How_are_people_in_household_related_to_participant: Son and/or daughter (include step-children)	UKB	-0.32	0.07	2.8956e-06
Vitals.max_Systolic_INT	MVP	0.32	0.02	1.3176e-38
Mouth/teeth_dental_problems: Dentures	UKB	0.32	0.03	1.7855e-27
Congestive_heart_failure_(CHF)_NOS	MVP	0.32	0.03	1.0131e-26
E4_OBESITYCAL	FinnGen	0.32	0.03	2.3174e-21
FALLS	FinnGen	0.32	0.03	2.6042e-20
J10_CHRONTONSADEN	FinnGen	0.32	0.03	3.0261e-20
Illnesses_of_siblings: High blood pressure	UKB	0.32	0.04	2.2647e-19
FG_DOAAC	FinnGen	0.32	0.04	1.17e-18
Treatment/medication_code: aspirin	UKB	0.32	0.04	4.7637e-18
Number_of_full_sisters	UKB	0.32	0.04	4.6329e-15
E4_LIPOPROT	FinnGen	0.32	0.04	1.368e-14
Urinary_calculus	UKB	0.32	0.04	4.0478e-13
Urinary_incontinence	MVP	0.32	0.05	5.3426e-12
Open_wounds_of_extremities	MVP	0.32	0.05	1.8456e-11
Peripheral_or_central_vertigo	MVP	0.32	0.05	3.3045e-11
Osteoporosis	UKB	0.32	0.05	5.9071e-10
Vitamin_deficiency	MVP	0.32	0.05	1.3051e-09
Chronic_pharyngitis_and_nasopharyngitis	MVP	0.32	0.06	6.3623e-09
N14_OTHNONINFUTER	FinnGen	0.32	0.06	1.0754e-08
K60_Fissure_and_fistula_of_anal_and_rectal_regions	UKB	0.32	0.06	2.3271e-08
Z85_Personal_history_of_malignant_neoplasm	UKB	0.32	0.06	8.0986e-08
Ulcer_of_esophagus	UKB	0.32	0.06	1.5965e-07
Renal_failure	UKB	0.32	0.06	1.9834e-07
Hypoglycemia	MVP	0.32	0.06	4.3868e-07
prescriptions-losartan-both_sexes	UKB	0.32	0.06	4.4749e-07
Other_abnormal_glucose	MVP	0.32	0.07	1.6572e-06
Endometriosis	UKB	0.32	0.07	3.3263e-06
Never_eat_eggs,_dairy,_wheat,_sugar: I eat all of the above	UKB	-0.31	0.03	1.7487e-32
Vitals.min_Diastolic_INT	MVP	-0.31	0.03	1.9149e-31
Labs.Bicarbonate_Min	MVP	-0.31	0.03	6.0305e-30
Types_of_physical_activity_in_last_4_weeks: Walking for pleasure (not as a means of transport)	UKB	-0.31	0.04	4.3431e-17
FI5_:_family_relationship_calculation	UKB	-0.31	0.05	3.0696e-11
Time_employed_in_main_current_job	UKB	-0.31	0.06	1.8014e-07
Age_last_used_hormone-replacement_therapy_(HRT)	UKB	-0.31	0.06	1.6441e-06
Ischemic_Heart_Disease	MVP	0.31	0.02	9.5942e-41
Vitals.max_Systolic	MVP	0.31	0.02	3.5272e-37
K57_Diverticular_disease_of_intestine	UKB	0.31	0.03	1.0025e-24
E4_OBESITY	FinnGen	0.31	0.03	7.2633e-24
FG_OTHHEART	FinnGen	0.31	0.03	1.9854e-22
Peripheral_vascular_disease	MVP	0.31	0.03	2.4722e-22
Abdominal_hernia	MVP	0.31	0.03	1.9252e-21
Extrapyramidal_disease_and_abnormal_movement_disorders	MVP	0.31	0.04	1.4934e-18
M13_POLYARTHROPATHIES	FinnGen	0.31	0.04	1.9734e-18
Medication_for_pain_relief,_constipation,_heartburn: Aspirin	UKB	0.31	0.04	4.4838e-18
Other_specified_cardiac_dysrhythmias	MVP	0.31	0.04	3.6467e-15
Cardiac_dysrhythmias	UKB	0.31	0.04	1.8594e-14
Illnesses_of_siblings: Diabetes	UKB	0.31	0.04	3.6452e-14
Diaphragmatic_hernia	MVP	0.31	0.04	4.4684e-13
prescriptions-ramipril-both_sexes	UKB	0.31	0.04	2.593e-12
BaselineSurvey.DoAsthMed	MVP	0.31	0.04	3.7604e-12
AB1_OTHER_BACTERIAL	FinnGen	0.31	0.04	6.691e-12
BaselineSurvey.SkMsOP	MVP	0.31	0.05	2.4353e-11
Late_effects_of_cerebrovascular_disease	MVP	0.31	0.05	3.915e-11
N14_BREAST	FinnGen	0.31	0.05	7.5671e-11
Treatment/medication_code: seretide 50 evohaler	UKB	0.31	0.05	1.9857e-10
Osteoporosis_NOS	UKB	0.31	0.05	7.2039e-10
Dependence_on_respirator_[Ventilator]_or_supplemental_oxygen	MVP	0.31	0.05	8.0259e-10
Hypercholesterolemia	MVP	0.31	0.05	6.6991e-09
Victim_of_physically_violent_crime	UKB	0.31	0.05	7.8934e-09
K11_APPENDECTOMY	FinnGen	0.31	0.06	5.5132e-08
Operative_procedures_-_main_OPCS4: H20.1 Fibreoptic endoscopic snare resection of lesion of colon	UKB	0.31	0.06	1.7053e-07
K11_OTHENTERCOL	FinnGen	0.31	0.06	1.7784e-07
Workplace_very_noisy: Sometimes	UKB	0.31	0.06	2.5489e-07
Postinflammatory_pulmonary_fibrosis	MVP	0.31	0.06	3.7016e-07
prescriptions-tolterodine-both_sexes	UKB	0.31	0.06	1.0004e-06
Number_of_cigarettes_currently_smoked_daily_(current_cigarette_smokers)	UKB	0.31	0.06	1.0022e-06
Open_wounds_of_head;_neck;_and_trunk	MVP	0.31	0.06	1.1933e-06
O15_EXCESS_VOMIT_PREG	FinnGen	0.31	0.06	1.3609e-06
Breathing_problems_responsible_for_leaving_job: No	UKB	0.31	0.06	1.4841e-06
Ventral_hernia	MVP	0.31	0.07	4.0642e-06
Past_tobacco_smoking	UKB	-0.3	0.03	1.2226e-33
Labs.Sodium_BSP_Min_INT	MVP	-0.3	0.03	8.1218e-28
Labs.Sodium_BSP_Min	MVP	-0.3	0.03	3.0794e-25
Bread_type: Wholemeal or wholegrain	UKB	-0.3	0.03	6.7717e-24
Leisure/social_activities: Religious group	UKB	-0.3	0.03	2.9679e-22
Labs.Albumin_Min	MVP	-0.3	0.03	1.3767e-21
Milk_type_used: Semi-skimmed	UKB	-0.3	0.05	5.6528e-10
Been_in_a_confiding_relationship_as_an_adult	UKB	-0.3	0.05	2.0104e-09
Current_employment_status: Doing unpaid or voluntary work	UKB	-0.3	0.06	4.2209e-07
Workplace_very_hot: Rarely/never	UKB	-0.3	0.06	2.3521e-06
Time_spend_outdoors_in_summer	UKB	0.3	0.03	1.4838e-26
Hearing_difficulty/problems_with_background_noise	UKB	0.3	0.03	4.485e-25
Duration_screen_displayed	UKB	0.3	0.03	1.2678e-22
Hypertensive_heart_and/or_renal_disease	MVP	0.3	0.03	1.5954e-22
Spinal_stenosis_of_lumbar_region	MVP	0.3	0.03	2.7533e-21
Type_2_diabetes	UKB	0.3	0.03	3.4587e-21
E11_Non-insulin-dependent_diabetes_mellitus	UKB	0.3	0.03	4.8339e-21
Diabetes_mellitus	UKB	0.3	0.03	5.8914e-21
M13_ARTHROSIS_OTH	FinnGen	0.3	0.03	1.4928e-20
Peripheral_vascular_disease,_unspecified	MVP	0.3	0.03	1.886e-20
K11_DIVERTIC	FinnGen	0.3	0.03	1.413e-19
Hypermetropia	MVP	0.3	0.03	1.9406e-18
E4_OBESITYnaS	FinnGen	0.3	0.04	2.5099e-17
prescriptions-ACE_inhibitor|anti-hypertensive-both_sexes	UKB	0.3	0.04	2.7736e-17
Abnormal_involuntary_movements	MVP	0.3	0.04	1.8365e-16
Treatment/medication_code: ibuprofen	UKB	0.3	0.04	2.716e-16
Atopic/contact_dermatitis_due_to_other_or_unspecified	MVP	0.3	0.04	5.9402e-16
ABDOM_HERNIA	FinnGen	0.3	0.04	4.3969e-12
L12_PAPULOSQUAMOUS	FinnGen	0.3	0.05	2.9295e-11
BaselineSurvey.SkMsOAMed	MVP	0.3	0.05	3.2497e-11
Treatment/medication_code: atorvastatin	UKB	0.3	0.05	9.9782e-11
Bilateral_oophorectomy_(both_ovaries_removed)	UKB	0.3	0.05	1.2916e-10
ASTHMA_ALLERG	FinnGen	0.3	0.05	7.8419e-10
Illnesses_of_father: Lung cancer	UKB	0.3	0.05	2.3338e-09
Syncope_and_collapse	UKB	0.3	0.05	4.5534e-09
Acute,_but_ill-defined_cerebrovascular_disease	MVP	0.3	0.05	6.0095e-09
Operation_code: bilateral oophorectomy	UKB	0.3	0.05	9.4644e-09
Treatment_speciality_of_consultant_(recoded): Plastic surgery	UKB	0.3	0.06	8.1034e-08
Blood_clot,_DVT,_bronchitis,_emphysema,_asthma,_rhinitis,_eczema,_allergy_diagnosed_by_doctor: Blood clot in the leg (DVT)	UKB	0.3	0.06	1.6241e-07
Operative_procedures_-_main_OPCS4: K63.4 Coronary arteriography using two catheters	UKB	0.3	0.06	2.0886e-07
Inflammatory_and_toxic_neuropathy	MVP	0.3	0.06	2.1896e-07
stress_incontinence,_female	UKB	0.3	0.06	3.9579e-07
Chronic_pulmonary_heart_disease	MVP	0.3	0.06	4.3078e-07
K43_Ventral_hernia	UKB	0.3	0.06	4.43e-07
Anal_and_rectal_polyp	UKB	0.3	0.06	8.0691e-07
prescriptions-gliclazide-both_sexes	UKB	0.3	0.06	8.2109e-07
prescriptions-salmeterol-both_sexes	UKB	0.3	0.06	1.4484e-06
Treatment_speciality_of_consultant_(recoded): Cardiothoracic surgery	UKB	0.3	0.06	1.5011e-06
prescriptions-beta2-agonist|beta_blocker|asthma-both_sexes	UKB	0.3	0.06	1.9713e-06
O15_DELIV_CAESAR	FinnGen	0.3	0.06	2.0967e-06
I9_NONISCHCARDMYOP	FinnGen	0.3	0.06	2.719e-06
Injury,_NOS	UKB	0.3	0.06	2.7681e-06
N14_FIOTHnaS	FinnGen	0.3	0.07	2.8841e-06
ASTHMA_CHILD_EXMORE	FinnGen	0.3	0.06	3.7801e-06
Labs.BUN_BSP_Min_INT	MVP	-0.29	0.03	5.6105e-30
Cereal_intake	UKB	-0.29	0.03	6.4413e-25
Average_weekly_red_wine_intake	UKB	-0.29	0.03	6.0753e-21
Leisure/social_activities: Other group activity	UKB	-0.29	0.04	5.402e-16
Length_of_time_at_current_address	UKB	-0.29	0.04	1.2131e-15
Lifestyle_Survey.SmkAge_INT	MVP	-0.29	0.04	1.9263e-15
Reason_for_reducing_amount_of_alcohol_drunk: Other reason	UKB	-0.29	0.04	3.1144e-12
Hypertension	MVP	0.29	0.03	7.5447e-30
Labs.WBC_Max_INT	MVP	0.29	0.03	4.7251e-27
Lifetime_number_of_sexual_partners	UKB	0.29	0.03	1.3736e-25
Number_of_incorrect_matches_in_round	UKB	0.29	0.03	4.1538e-22
Coronary_atherosclerosis	UKB	0.29	0.03	5.5553e-22
Labs.WBC_Max	MVP	0.29	0.03	7.8082e-22
BaselineSurvey.CircHrtAtk	MVP	0.29	0.03	4.7742e-20
CARDIAC_ARRHYTM	FinnGen	0.29	0.03	2.2839e-19
Allergic_rhinitis	MVP	0.29	0.03	6.1359e-19
Myocardial_infarction	UKB	0.29	0.03	2.9317e-17
Medication_for_pain_relief,_constipation,_heartburn: Ibuprofen (e.g. Nurofen)	UKB	0.29	0.03	6.2334e-17
Other_disorders_of_synovium,_tendon,_and_bursa	MVP	0.29	0.04	3.7026e-15
BaselineSurvey.CircCHF	MVP	0.29	0.04	1.8276e-13
Labs.AST_Max	MVP	0.29	0.04	3.6407e-13
Iron_deficiency_anemias,_unspecified_or_not_due_to_blood_loss	MVP	0.29	0.04	4.3389e-13
Mixed_hyperlipidemia	MVP	0.29	0.04	1.4461e-12
Hemorrhoids	UKB	0.29	0.04	1.6413e-12
Inflammation_of_eyelids	MVP	0.29	0.04	2.5013e-12
J10_TONSILLECTOMY	FinnGen	0.29	0.04	5.0072e-12
Lifestyle_Survey.SmkCur	MVP	0.29	0.04	5.8135e-12
E4_HYPERCHOL	FinnGen	0.29	0.04	5.1427e-11
Ever_had_bowel_cancer_screening	UKB	0.29	0.05	9.2043e-10
prescriptions-atenolol-both_sexes	UKB	0.29	0.05	1.5216e-09
N20_Calculus_of_kidney_and_ureter	UKB	0.29	0.05	2.6374e-09
Other_retinal_disorders	MVP	0.29	0.05	1.076e-08
L12_DERMATITISnaS	FinnGen	0.29	0.05	1.316e-08
Loud_music_exposure_frequency	UKB	0.29	0.05	6.0852e-08
Paroxysmal_tachycardia,_unspecified	MVP	0.29	0.05	9.9514e-08
Calculus_of_kidney	UKB	0.29	0.05	1.0368e-07
prescriptions-angiotensin_receptor_blocker|anti-hypertensive|ARB-both_sexes	UKB	0.29	0.05	1.4984e-07
Non-cancer_illness_code,_self-reported: deep venous thrombosis (dvt)	UKB	0.29	0.06	1.9221e-07
Disorders_of_the_autonomic_nervous_system	MVP	0.29	0.06	2.2347e-07
prescriptions-sulfonylurea|diabetes-both_sexes	UKB	0.29	0.06	6.2552e-07
Weight_change_during_worst_episode_of_depression: Gained weight	UKB	0.29	0.06	1.0472e-06
J10_EMPHYSEMA	FinnGen	0.29	0.06	2.1954e-06
Sinoatrial_node_dysfunction_(Bradycardia)	MVP	0.29	0.06	4.4294e-06
Cheese_intake	UKB	-0.28	0.02	2.6947e-30
Labs.BUN_BSP_Min	MVP	-0.28	0.03	8.835e-26
Labs.Chloride_BSP_Min	MVP	-0.28	0.03	1.0927e-24
Labs.Albumin_Min_INT	MVP	-0.28	0.03	6.0671e-22
Labs.Hemoglobin_Min	MVP	-0.28	0.03	8.111e-19
Duration_walking_for_pleasure	UKB	-0.28	0.04	1.6002e-11
Belief_that_own_life_is_meaningful	UKB	-0.28	0.04	3.142e-11
FI7_:_synonym	UKB	-0.28	0.05	9.6907e-09
Labs.Glucose_Max_INT	MVP	0.28	0.02	4.9745e-32
Essential_hypertension	MVP	0.28	0.03	9.9366e-30
Smoking_status: Previous	UKB	0.28	0.03	7.7936e-24
Bread_type: White	UKB	0.28	0.03	1.0075e-21
AUTOIMMUNE	FinnGen	0.28	0.03	4.4677e-19
BaselineSurvey.DoAsth	MVP	0.28	0.03	9.6593e-16
Medication_for_cholesterol,_blood_pressure,_diabetes,_or_take_exogenous_hormones: Cholesterol lowering medication	UKB	0.28	0.04	6.6576e-13
Cholelithiasis_and_cholecystitis	UKB	0.28	0.04	3.2808e-12
Z96_Presence_of_other_functional_implants	UKB	0.28	0.04	2.2922e-11
Ever_had_same-sex_intercourse	UKB	0.28	0.05	9.4183e-09
K11_VENTHER	FinnGen	0.28	0.05	1.8492e-08
H8_VERTIGO	FinnGen	0.28	0.05	2.6845e-08
H8_MED_SUPP	FinnGen	0.28	0.05	1.6507e-07
Peripheral_autonomic_neuropathy	MVP	0.28	0.06	1.2664e-06
Bariatric_surgery	MVP	0.28	0.06	1.9695e-06
Vascular/heart_problems_diagnosed_by_doctor: None of the above	UKB	-0.27	0.03	1.4784e-27
Labs.Chloride_BSP_Min_INT	MVP	-0.27	0.03	4.3227e-22
Types_of_transport_used_(excluding_work): Car/motor vehicle	UKB	-0.27	0.04	1.4791e-13
Gas_or_solid-fuel_cooking/heating: An open solid fuel fire that you use regularly in winter time	UKB	-0.27	0.04	2.4606e-13
Age_at_first_episode_of_depression	UKB	-0.27	0.06	3.3847e-06
Coronary_atherosclerosis	MVP	0.27	0.02	1.8841e-28
Ever_smoked	UKB	0.27	0.03	1.2473e-27
I9_HYPTENSESS	FinnGen	0.27	0.03	2.7953e-26
Alcohol_intake_frequency.	UKB	0.27	0.03	6.1428e-22
Renal_failure	MVP	0.27	0.03	6.3862e-22
Labs.RDW_Max	MVP	0.27	0.03	7.5505e-22
Lifestyle_Survey.SmkYrs_INT	MVP	0.27	0.03	3.6204e-19
Edema	MVP	0.27	0.03	5.0915e-18
Time_spent_outdoors_in_winter	UKB	0.27	0.03	1.6141e-17
Labs.Neut_Abs_Max_INT	MVP	0.27	0.03	2.5961e-16
BaselineSurvey.CircHrtAtkMed	MVP	0.27	0.03	2.2398e-15
Ingrowing_nail	MVP	0.27	0.03	8.4448e-15
Tinnitus	UKB	0.27	0.04	4.2217e-13
Number_of_cigarettes_smoked_daily,_combined_previous_and_current_smoking	UKB	0.27	0.04	1.1967e-12
Number_of_cigarettes_smoked_daily,_combined_previous_and_current_smoking	UKB	0.27	0.04	1.977e-12
AUTOIMMUNE_NONTHYROID	FinnGen	0.27	0.04	3.1342e-12
Light_smokers,_at_least_100_smokes_in_lifetime	UKB	0.27	0.04	3.8998e-12
Labs.Neut_Abs_Max	MVP	0.27	0.04	6.5935e-12
I84_Haemorrhoids	UKB	0.27	0.04	8.4664e-12
AUTOIMMUNE_NONTHYROID_STRICT	FinnGen	0.27	0.04	1.2888e-11
Enthesopathy	MVP	0.27	0.04	6.04e-11
Vascular/heart_problems_diagnosed_by_doctor: Heart attack	UKB	0.27	0.04	1.1506e-10
Other_chronic_nonalcoholic_liver_disease	MVP	0.27	0.04	1.9396e-10
BaselineSurvey.DoSkin	MVP	0.27	0.04	3.2451e-10
Sleep_related_movement_disorders	MVP	0.27	0.04	1.0821e-09
L12_PSORIASIS	FinnGen	0.27	0.04	1.2054e-09
N14_ENDOMETRIOSIS_PELVICPERITONEUM	FinnGen	0.27	0.04	2.3175e-09
Internal_derangement_of_knee	MVP	0.27	0.05	5.563e-09
H8_MIDDLEMASTOID	FinnGen	0.27	0.05	9.6678e-09
Non-butter_spread_type_details: Soft (tub) margarine	UKB	0.27	0.05	1.1321e-08
Non-cancer_illness_code,_self-reported: diverticular disease/diverticulitis	UKB	0.27	0.05	1.1794e-08
M13_PATELLAOTH	FinnGen	0.27	0.05	1.2517e-08
Staphylococcus_infections	MVP	0.27	0.05	6.186e-08
Bundle_branch_block	MVP	0.27	0.05	9.2803e-08
Diseases_of_white_blood_cells	MVP	0.27	0.05	1.2247e-07
Disorders_of_vitreous_body	MVP	0.27	0.05	1.5916e-07
ALLERG_RHINITIS	FinnGen	0.27	0.05	2.5447e-07
Ever_had_known_person_concerned_about,_or_recommend_reduction_of,_alcohol_consumption	UKB	0.27	0.05	2.9465e-07
Main_speciality_of_consultant_(recoded): Plastic surgery	UKB	0.27	0.06	7.4041e-07
DEATH	FinnGen	0.27	0.06	1.3063e-06
Labs.Hemoglobin_Min_INT	MVP	-0.26	0.03	9.8755e-18
Labs.HCT_Min	MVP	-0.26	0.03	4.5514e-16
Lifestyle_Survey.SmkAge	MVP	-0.26	0.04	4.0786e-10
BaselineSurvey.Smk100	MVP	0.26	0.03	2.1176e-25
Other_chronic_ischemic_heart_disease,_unspecified	MVP	0.26	0.03	1.0154e-23
Lifestyle_Survey.SmkYrs	MVP	0.26	0.03	2.8517e-19
Asthma	MVP	0.26	0.03	9.9364e-19
Occlusion_and_stenosis_of_precerebral_arteries	MVP	0.26	0.03	1.3044e-18
I9_HEARTFAIL_AND_ANTIHYPERT	FinnGen	0.26	0.03	2.2687e-16
Benign_neoplasm_of_colon	MVP	0.26	0.03	6.365e-15
Barrett's_esophagus	MVP	0.26	0.04	4.7786e-14
prescriptions-thiazide_diuretic|diuretic-both_sexes	UKB	0.26	0.04	1.784e-13
Unspecified_monoarthritis	UKB	0.26	0.04	8.2025e-13
Diseases_of_sebaceous_glands	MVP	0.26	0.04	6.9962e-12
Other_peripheral_nerve_disorders	UKB	0.26	0.04	2.1502e-11
Number_of_cigarettes_previously_smoked_daily	UKB	0.26	0.04	5.8436e-11
Internal_derangement_of_knee	UKB	0.26	0.04	6.8931e-11
Friendships_satisfaction	UKB	0.26	0.04	9.8492e-11
Non-cancer_illness_code,_self-reported: heart attack/myocardial infarction	UKB	0.26	0.04	1.8321e-10
Cholelithiasis	UKB	0.26	0.04	2.5088e-10
Chronic_liver_disease_and_cirrhosis	MVP	0.26	0.04	3.3146e-10
BaselineSurvey.CircCHFMed	MVP	0.26	0.04	7.2132e-10
Operative_procedures_-_main_OPCS4: J18.3 Total cholecystectomy NEC	UKB	0.26	0.04	3.5316e-09
Cancer_within_the_respiratory_system	MVP	0.26	0.04	5.6818e-09
K11_FISTULA	FinnGen	0.26	0.05	1.4055e-08
Chronic_Kidney_Disease,_Stage_IV	MVP	0.26	0.05	6.5396e-08
Cough_on_most_days	UKB	0.26	0.05	1.0905e-07
Witnessed_sudden_violent_death	UKB	0.26	0.05	4.8478e-07
Retention_of_urine	MVP	0.26	0.05	5.3208e-07
L12_PSORI_VULG	FinnGen	0.26	0.05	1.2731e-06
I9_PHLETHROM	FinnGen	0.26	0.06	2.4128e-06
M65_Synovitis_and_tenosynovitis	UKB	0.26	0.06	2.678e-06
Types_of_physical_activity_in_last_4_weeks: Light DIY (eg: pruning, watering the lawn)	UKB	-0.25	0.03	1.7919e-18
How_are_people_in_household_related_to_participant: Husband, wife or partner	UKB	-0.25	0.04	2.5665e-10
Leisure/social_activities: Adult education class	UKB	-0.25	0.04	2.1609e-08
pheno_48_/_pheno_49	UKB	0.25	0.02	3.5909e-31
I9_HYPTENS	FinnGen	0.25	0.03	7.3911e-23
Labs.Glucose_Max	MVP	0.25	0.03	2.6042e-22
M13_ARTHROSIS_INCLAVO	FinnGen	0.25	0.03	5.5051e-22
M13_ARTHROSIS	FinnGen	0.25	0.03	1.9932e-21
Sleep_apnea	MVP	0.25	0.03	8.94e-21
Never_eat_eggs,_dairy,_wheat,_sugar: Sugar or foods/drinks containing sugar	UKB	0.25	0.03	2.3707e-19
M13_KNEEDERANGEMENTS	FinnGen	0.25	0.03	2.5585e-19
Dermatophytosis_/_Dermatomycosis	MVP	0.25	0.03	3.7483e-14
Dermatophytosis	MVP	0.25	0.03	4.2628e-14
Heart_failure_with_reduced_EF_[Systolic_or_combined_heart_failure]	MVP	0.25	0.03	4.5302e-14
M17_Gonarthrosis_[arthrosis_of_knee]	UKB	0.25	0.03	8.117e-14
Atherosclerosis	MVP	0.25	0.03	3.2141e-13
prescriptions-bendroflumethiazide-both_sexes	UKB	0.25	0.04	2.8021e-12
DM_SEVERAL_COMPLICATIONS	FinnGen	0.25	0.04	3.3099e-11
Other_disorders_of_eyelids	MVP	0.25	0.04	3.3535e-11
I9_HEARTFAIL_EXMORE	FinnGen	0.25	0.04	1.9678e-10
L12_DERMATITISECZEMA	FinnGen	0.25	0.04	7.059e-10
prescriptions-biguanides|diabetes-both_sexes	UKB	0.25	0.04	7.3262e-10
prescriptions-metformin-both_sexes	UKB	0.25	0.04	7.3262e-10
K80_Cholelithiasis	UKB	0.25	0.04	8.6466e-10
Cellulitis_and_abscess_of_leg,_except_foot	MVP	0.25	0.04	1.5342e-09
Duration_of_moderate_activity	UKB	0.25	0.04	3.4923e-09
Benign_neoplasm_of_colon	UKB	0.25	0.04	1.4317e-08
Diverticulitis	MVP	0.25	0.04	1.4967e-08
Cancer_of_bronchus;_lung	MVP	0.25	0.05	2.5511e-08
Hyposmolality_and/or_hyponatremia	MVP	0.25	0.05	8.6323e-08
Calculus_of_ureter	MVP	0.25	0.05	9.4251e-08
Operative_procedures_-_main_OPCS4: W82.2 Endoscopic resection of semilunar cartilage NEC	UKB	0.25	0.05	1.2094e-07
J10_SEPTDEV	FinnGen	0.25	0.05	1.9862e-07
Cholelithiasis_with_other_cholecystitis	UKB	0.25	0.05	1.9405e-06
Osteoarthrosis,_localized,_primary	UKB	0.25	0.05	2.2069e-06
Peak_expiratory_flow_(PEF)	UKB	-0.24	0.02	8.1773e-27
Hearing_difficulty/problems: No	UKB	-0.24	0.03	4.4872e-18
Able_to_confide	UKB	-0.24	0.03	7.2987e-17
Labs.HCT_Min_INT	MVP	-0.24	0.03	9.7831e-15
Medication_for_cholesterol,_blood_pressure_or_diabetes: None of the above	UKB	-0.24	0.03	7.9429e-14
Reason_for_glasses/contact_lenses: For short-sightedness, i.e. only or mainly for distance viewing such as driving, cinema etc (called 'myopia')	UKB	-0.24	0.04	1.2077e-09
Operation_code: wisdom teeth surgery	UKB	-0.24	0.05	2.2666e-06
Leg_fat_percentage_(left)	UKB	0.24	0.02	7.9482e-28
Leg_fat_percentage_(right)	UKB	0.24	0.02	9.8638e-28
Labs.RDW_Max_INT	MVP	0.24	0.02	1.9405e-23
Vascular/heart_problems_diagnosed_by_doctor: High blood pressure	UKB	0.24	0.03	9.8436e-21
Hearing_difficulty/problems: Yes	UKB	0.24	0.03	4.3045e-18
Diverticulosis_and_diverticulitis	MVP	0.24	0.03	3.3209e-15
G6_CARPTU	FinnGen	0.24	0.03	1.2792e-13
Labs.ALT_Max	MVP	0.24	0.04	5.9582e-12
BaselineSurvey.SkMsOA	MVP	0.24	0.04	2.8103e-11
Operation_code: appendicectomy	UKB	0.24	0.04	3.8769e-10
Treatment/medication_code: ventolin 100micrograms inhaler	UKB	0.24	0.04	4.9045e-10
Interpolated_Age_of_participant_when_operation_took_place	UKB	0.24	0.04	1.2892e-09
I9_ATHSCLE	FinnGen	0.24	0.04	1.5015e-09
Restless_legs_syndrome	MVP	0.24	0.04	2.248e-09
I9_HEARTFAIL	FinnGen	0.24	0.04	1.6468e-08
Synovitis_and_tenosynovitis	MVP	0.24	0.04	2.6349e-08
Hyperpotassemia	MVP	0.24	0.04	2.8104e-08
APPENDACUT_NOCOMPLIC	FinnGen	0.24	0.05	2.3991e-07
Cereal_type: Oat cereal (e.g. Ready Brek, porridge)	UKB	0.24	0.05	4.8025e-07
Nitrogen_dioxide_air_pollution;_2010	UKB	0.24	0.05	2.3529e-06
Ventricular_rate	UKB	0.24	0.05	3.826e-06
Labs.MCHC_Min	MVP	-0.23	0.03	2.0733e-18
Getting_up_in_morning	UKB	-0.23	0.03	3.7538e-16
Coffee_type: Ground coffee (include espresso, filter etc)	UKB	-0.23	0.03	2.3798e-15
Frequency_of_drinking_alcohol	UKB	-0.23	0.03	1.9204e-12
Types_of_transport_used_(excluding_work): Walk	UKB	-0.23	0.03	1.9621e-11
Number_of_fluid_intelligence_questions_attempted_within_time_limit	UKB	-0.23	0.04	6.038e-10
Non-cancer_illness_code,_self-reported: hypertension	UKB	0.23	0.03	1.2386e-19
Labs.Potas_BSP_Max	MVP	0.23	0.03	5.9256e-17
Labs.Potas_BSP_Max_INT	MVP	0.23	0.03	1.3065e-16
T2D_WIDE	FinnGen	0.23	0.03	1.5937e-14
Polyneuropathy_in_diabetes	MVP	0.23	0.03	1.5838e-13
Diverticulosis	MVP	0.23	0.03	4.0348e-13
Number_of_days/week_of_moderate_physical_activity_10+_minutes	UKB	0.23	0.03	3.437e-12
Diabetes_diagnosed_by_doctor	UKB	0.23	0.03	6.9831e-12
Disorders_of_lipoid_metabolism	MVP	0.23	0.03	1.3748e-11
Hyperlipidemia	MVP	0.23	0.03	1.8977e-11
Lifestyle_Survey.SmkChewConv	MVP	0.23	0.04	1.5957e-10
Hypothyroidism_NOS	UKB	0.23	0.04	2.5947e-10
E03_Other_hypothyroidism	UKB	0.23	0.04	2.6572e-10
Hypothyroidism	UKB	0.23	0.04	2.9348e-10
prescriptions-calcium_channel_blocker|dihydropyridine|anti-hypertensive-both_sexes	UKB	0.23	0.04	8.0193e-10
Qualifications: CSEs or equivalent	UKB	0.23	0.04	2.4576e-09
K11_ENERCOLNONINF	FinnGen	0.23	0.04	3.8924e-09
Diseases_of_nail,_NOS	MVP	0.23	0.04	1.0077e-08
I9_HEARTFAIL_ALLCAUSE	FinnGen	0.23	0.04	1.3486e-08
K11_UMBHER	FinnGen	0.23	0.04	1.3858e-08
Operation_code: cholecystectomy/gall bladder removal	UKB	0.23	0.04	1.5479e-08
N14_CALCUKIDUR	FinnGen	0.23	0.04	2.0818e-08
BaselineSurvey.DoSkinMed	MVP	0.23	0.05	3.9029e-07
Main_speciality_of_consultant_(recoded): Ophthalmology	UKB	0.23	0.05	8.2449e-07
GEST_DIABETES	FinnGen	0.23	0.05	9.1809e-07
Treatment_speciality_of_consultant_(recoded): Ophthalmology	UKB	0.23	0.05	1.0813e-06
CD2_BENIGN_COLORECANI	FinnGen	0.23	0.05	2.9393e-06
Anemia_of_chronic_disease	MVP	0.23	0.05	4.2372e-06
Forced_expiratory_volume_in_1-second_(FEV1)	UKB	-0.22	0.02	4.7766e-25
Labs.MCHC_Min_INT	MVP	-0.22	0.03	1.5348e-18
Labs.Eos_Fra_Min_INT	MVP	-0.22	0.03	1.4987e-16
Dried_fruit_intake	UKB	-0.22	0.03	2.4241e-15
Labs.Mono_Fra_Min_INT	MVP	-0.22	0.03	6.3222e-13
Labs.Mono_Fra_Min	MVP	-0.22	0.03	9.5073e-13
Illnesses_of_mother: None of the above (group 1)	UKB	-0.22	0.04	9.0248e-08
Transport_type_for_commuting_to_job_workplace: Public transport	UKB	-0.22	0.04	5.071e-07
Labs.Calcium_mg_Min	MVP	-0.22	0.05	1.424e-06
Time_spent_watching_television_(TV)	UKB	0.22	0.02	7.6096e-19
nap_during_day	UKB	0.22	0.03	6.3788e-16
BaselineSurvey.CircCAD	MVP	0.22	0.03	7.3105e-16
Non-cancer_illness_code,_self-reported: asthma	UKB	0.22	0.03	1.9467e-15
Type_2_diabetes_with_neurological_manifestations	MVP	0.22	0.03	2.3236e-15
Labs.Lymph_Abs_Max	MVP	0.22	0.03	4.0091e-15
Osteoarthritis;_localized	MVP	0.22	0.03	1.8928e-14
BaselineSurvey.DoApnea	MVP	0.22	0.03	8.2808e-14
I9_IHD	FinnGen	0.22	0.03	1.3138e-13
Osteoarthrosis,_localized,_primary	MVP	0.22	0.03	8.9264e-12
BaselineSurvey.HVHear	MVP	0.22	0.03	1.1302e-11
I9_CVD_HARD	FinnGen	0.22	0.03	2.0669e-11
Alcohol_intake_versus_10_years_previously	UKB	0.22	0.03	8.8239e-11
Medication_for_cholesterol,_blood_pressure_or_diabetes: Cholesterol lowering medication	UKB	0.22	0.04	2.699e-10
E4_HYTHY_AI_STRICT	FinnGen	0.22	0.03	3.3589e-10
G56_Mononeuropathies_of_upper_limb	UKB	0.22	0.04	8.0947e-09
E4_THYROID	FinnGen	0.22	0.04	9.2357e-09
prescriptions-amlodipine-both_sexes	UKB	0.22	0.04	2.294e-08
Interpolated_Year_when_operation_took_place	UKB	0.22	0.04	3.9895e-08
Pulmonary_heart_disease	MVP	0.22	0.04	5.2202e-07
ST19_FRACT_LOWER_LEG_INCLU_ANKLE	FinnGen	0.22	0.04	5.7856e-07
I9_HYPTENSHD	FinnGen	0.22	0.04	6.8593e-07
E4_DMnaS	FinnGen	0.22	0.04	9.024e-07
Major_dietary_changes_in_the_last_5_years: Yes, because of other reasons	UKB	0.22	0.04	1.0262e-06
H7_VITROTH	FinnGen	0.22	0.05	3.6229e-06
Forced_expiratory_volume_in_1-second_(FEV1),_Best_measure	UKB	-0.21	0.02	2.9585e-23
Labs.RBC_Min	MVP	-0.21	0.03	2.3147e-13
Blood_clot,_DVT,_bronchitis,_emphysema,_asthma,_rhinitis,_eczema,_allergy_diagnosed_by_doctor: Asthma	UKB	0.21	0.03	3.1314e-15
Labs.Lymph_Abs_Max_INT	MVP	0.21	0.03	1.0546e-14
M13_ARTHROSIS_KNEE	FinnGen	0.21	0.03	4.9985e-14
Risk_taking	UKB	0.21	0.03	1.0556e-13
BaselineSurvey.CircCADMed	MVP	0.21	0.03	1.9659e-12
M13_MENISCUSDERANGEMENTS	FinnGen	0.21	0.03	2.5174e-12
Atherosclerosis_of_the_extremities	MVP	0.21	0.03	1.0564e-10
N14_FEMGENPROL	FinnGen	0.21	0.04	2.7758e-09
Dermatophytosis_of_nail	MVP	0.21	0.04	3.1258e-09
Non-cancer_illness_code,_self-reported: diabetes	UKB	0.21	0.04	3.6482e-09
Mouth/teeth_dental_problems: Bleeding gums	UKB	0.21	0.04	1.0332e-08
Other_aneurysm	MVP	0.21	0.04	1.0907e-08
Non-cancer_illness_code,_self-reported: high cholesterol	UKB	0.21	0.04	2.2641e-08
Other_hypertrophic_and_atrophic_conditions_of_skin	MVP	0.21	0.04	3.117e-08
Fractured/broken_bones_in_last_5_years	UKB	0.21	0.04	1.0844e-07
I9_UAP	FinnGen	0.21	0.04	3.5206e-07
Erythematous_conditions	MVP	0.21	0.04	4.0402e-07
H7_CONJUNCTIVITIS	FinnGen	0.21	0.04	5.0015e-07
D12_Benign_neoplasm_of_colon,_rectum,_anus_and_anal_canal	UKB	0.21	0.05	3.4019e-06
Labs.RBC_Min_INT	MVP	-0.2	0.03	1.6229e-12
Age_at_menopause_(last_menstrual_period)	UKB	-0.2	0.03	1.3264e-09
Mineral_and_other_dietary_supplements: Glucosamine	UKB	-0.2	0.04	1.9261e-08
Types_of_transport_used_(excluding_work): Cycle	UKB	-0.2	0.04	2.4797e-08
Leg_fat_mass_(right)	UKB	0.2	0.02	2.7128e-18
Leg_fat_mass_(left)	UKB	0.2	0.02	6.535e-18
T2D	FinnGen	0.2	0.03	1.6081e-14
Obstructive_sleep_apnea	MVP	0.2	0.03	6.0882e-14
E4_DM2naSCOMP	FinnGen	0.2	0.03	4.542e-13
Calculus_of_kidney	MVP	0.2	0.03	6.1953e-13
Medication_for_cholesterol,_blood_pressure_or_diabetes: Blood pressure medication	UKB	0.2	0.03	6.4616e-11
Labs.Neut_Fra_Max_INT	MVP	0.2	0.03	6.762e-11
Labs.Neut_Fra_Max	MVP	0.2	0.03	1.0608e-10
I9_ANGIna	FinnGen	0.2	0.03	2.0171e-10
Daytime_dozing_/_sleeping_(narcolepsy)	UKB	0.2	0.03	2.0262e-10
Labs.Trig_Max	MVP	0.2	0.03	4.6222e-10
Abdominal_aortic_aneurysm	MVP	0.2	0.03	6.1923e-09
Essential_tremor	MVP	0.2	0.03	8.6682e-09
Osteoporosis,_osteopenia_and_pathological_fracture	MVP	0.2	0.04	8.9488e-09
Average_weekly_beer_plus_cider_intake	UKB	0.2	0.03	1.4425e-08
Had_menopause	UKB	0.2	0.04	5.7025e-08
Umbilical_hernia	MVP	0.2	0.04	1.3933e-07
Osteoarthritis;_localized	UKB	0.2	0.04	2.825e-07
Illnesses_of_mother: Diabetes	UKB	0.2	0.04	4.235e-07
Genital_prolapse	UKB	0.2	0.04	4.7234e-07
N81_Female_genital_prolapse	UKB	0.2	0.04	1.1336e-06
H7_CATARACTSENILE	FinnGen	0.2	0.04	1.4153e-06
Operative_procedures_-_main_OPCS4: W40.1 Primary total prosthetic replacement of knee joint using cement	UKB	0.2	0.04	1.5661e-06
Prolapse_of_vaginal_walls	UKB	0.2	0.04	1.5727e-06
I21_Acute_myocardial_infarction	UKB	0.2	0.04	2.2401e-06
AB1_ERYSIPELAS	FinnGen	0.2	0.04	4.04e-06
Labs.Eos_Fra_Min	MVP	-0.19	0.03	1.3007e-14
Labs.ALT_Min_INT	MVP	-0.19	0.03	1.7268e-12
Forced_expiratory_volume_in_1-second_(FEV1),_predicted_percentage	UKB	-0.19	0.03	2.8021e-11
Body_fat_percentage	UKB	0.19	0.02	1.2679e-18
Arm_fat_percentage_(right)	UKB	0.19	0.02	1.4252e-16
Waist_circumference	UKB	0.19	0.02	6.3927e-16
Immature_reticulocyte_fraction	UKB	0.19	0.03	8.8345e-15
Sodium_in_urine	UKB	0.19	0.03	1.3936e-13
Urinary_calculus	MVP	0.19	0.03	4.1723e-13
BaselineSurvey.CircHTN	MVP	0.19	0.03	1.8683e-12
Medication_for_cholesterol,_blood_pressure,_diabetes,_or_take_exogenous_hormones: Blood pressure medication	UKB	0.19	0.03	1.3993e-11
Labs.Sodium_BSP_Max	MVP	0.19	0.03	1.9081e-11
Labs.Trig_Max_INT	MVP	0.19	0.03	5.9069e-11
Aortic_aneurysm	MVP	0.19	0.03	1.1833e-08
Hypertensive_chronic_kidney_disease	MVP	0.19	0.03	3.0719e-08
K11_HERNIA	FinnGen	0.19	0.03	5.6157e-08
Treatment/medication_code: simvastatin	UKB	0.19	0.04	1.7843e-07
BaselineSurvey.GIPolyp	MVP	0.19	0.04	2.9066e-07
Sebaceous_cyst	MVP	0.19	0.04	4.7311e-07
N14_HYPERTROPHYBREAST_BOTH	FinnGen	0.19	0.04	1.0134e-06
N14_HYPERTROPHYBREAST	FinnGen	0.19	0.04	1.3695e-06
Illnesses_of_father: High blood pressure	UKB	0.19	0.04	1.6892e-06
Forced_vital_capacity_(FVC)	UKB	-0.18	0.02	5.5535e-18
Forced_vital_capacity_(FVC),_Best_measure	UKB	-0.18	0.02	1.2417e-17
Labs.AST_Min_INT	MVP	-0.18	0.03	1.4358e-11
Labs.Calcium_mg_Min_INT	MVP	-0.18	0.04	3.215e-06
Body_mass_index_(BMI)	UKB	0.18	0.02	6.1143e-17
Body_mass_index_(BMI)	UKB	0.18	0.02	1.4058e-16
Gamma_glutamyltransferase	UKB	0.18	0.02	2.5356e-16
White_blood_cell_(leukocyte)_count	UKB	0.18	0.02	2.9473e-16
Arm_fat_percentage_(left)	UKB	0.18	0.02	2.0894e-15
High_light_scatter_reticulocyte_count	UKB	0.18	0.02	5.481e-15
High_light_scatter_reticulocyte_percentage	UKB	0.18	0.02	1.2371e-14
Diabetes_mellitus	MVP	0.18	0.02	2.7735e-13
Labs.WBC_Mean_INT	MVP	0.18	0.03	9.6645e-13
Labs.WBC_Mean	MVP	0.18	0.03	3.6089e-12
Labs.Sodium_BSP_Max_INT	MVP	0.18	0.03	1.6288e-11
Labs.Mono_Abs_Max	MVP	0.18	0.03	3.2272e-11
Time_to_complete_round	UKB	0.18	0.03	4.1185e-11
KELA_DIAB_INSUL_EXMORE	FinnGen	0.18	0.03	4.3076e-11
BaselineSurvey.CircHTNMed	MVP	0.18	0.03	8.0305e-11
Salt_added_to_food	UKB	0.18	0.03	9.0571e-11
Labs.Calcium_mg_Max_INT	MVP	0.18	0.03	1.9484e-09
C-reactive_protein	UKB	0.18	0.03	3.1647e-09
Labs.Trig_Mean	MVP	0.18	0.03	4.8562e-09
I9_AF	FinnGen	0.18	0.03	5.1787e-09
Labs.Calcium_mg_Max	MVP	0.18	0.03	7.4687e-09
Atherosclerosis_of_native_arteries_of_the_extremities_with_intermittent_claudication	MVP	0.18	0.03	4.2487e-08
Erythematosquamous_dermatosis	MVP	0.18	0.03	1.3225e-07
Seborrheic_dermatitis	MVP	0.18	0.03	1.9487e-07
Treatment/medication_code: metformin	UKB	0.18	0.04	3.8943e-07
Cereal_type: Other (e.g. Cornflakes, Frosties)	UKB	0.18	0.04	1.6056e-06
Abnormal_results_of_function_study_of_liver	MVP	0.18	0.04	3.0254e-06
Varicose_veins	UKB	0.18	0.04	3.2601e-06
Acquired_foot_deformities	UKB	0.18	0.04	3.5362e-06
BaselineSurvey.MomDoDM	MVP	0.18	0.04	3.6757e-06
Hand_grip_strength_(right)	UKB	-0.17	0.02	1.8993e-14
Labs.Lymph_Fra_Min	MVP	-0.17	0.03	1.5086e-08
Coffee_intake	UKB	-0.17	0.03	1.8074e-08
Labs.Lymph_Fra_Min_INT	MVP	-0.17	0.03	3.7741e-08
Labs.Baso_Fra_Min_INT	MVP	-0.17	0.03	1.6472e-07
Vitals.mean_Pulse_INT	MVP	0.17	0.02	9.6225e-15
Vitals.mean_Pulse	MVP	0.17	0.02	2.055e-14
Labs.Glucose_Mean_INT	MVP	0.17	0.02	1.0317e-13
Labs.RDW_Mean	MVP	0.17	0.02	2.1225e-13
Type_2_diabetes	MVP	0.17	0.02	5.8902e-13
Labs.Creat_BSP_Max	MVP	0.17	0.03	3.9439e-10
Labs.Trig_Mean_INT	MVP	0.17	0.03	4.8836e-10
Chronic_renal_failure_[CKD]	MVP	0.17	0.03	9.6064e-10
Variation_in_diet	UKB	0.17	0.03	8.035e-09
I9_CORATHER	FinnGen	0.17	0.03	2.4187e-08
I9_AF_REIMB	FinnGen	0.17	0.03	1.2264e-07
Type_2_diabetes_with_renal_manifestations	MVP	0.17	0.03	1.4531e-07
Indirect_bilirubin	UKB	-0.16	0.03	1.0851e-08
Labs.PSA_Min_INT	MVP	-0.16	0.03	4.9975e-07
Lamb/mutton_intake	UKB	-0.16	0.03	5.3739e-07
Labs.RDW_Mean_INT	MVP	0.16	0.02	3.8248e-13
Neutrophill_count	UKB	0.16	0.02	1.7623e-11
Labs.Glucose_Mean	MVP	0.16	0.02	2.9005e-11
Overweight,_obesity_and_other_hyperalimentation	MVP	0.16	0.02	3.3967e-11
Reticulocyte_percentage	UKB	0.16	0.02	4.4032e-11
Labs.Mono_Abs_Max_INT	MVP	0.16	0.03	2.1378e-10
Labs.Neut_Abs_Mean_INT	MVP	0.16	0.03	2.1557e-08
Chronic_Kidney_Disease,_Stage_III	MVP	0.16	0.03	1.0685e-07
Labs.Neut_Abs_Mean	MVP	0.16	0.03	2.1949e-07
Duration_of_walks	UKB	0.16	0.03	7.4519e-07
K11_CHOLELITH	FinnGen	0.16	0.03	3.633e-06
Hand_grip_strength_(left)	UKB	-0.15	0.02	1.1243e-12
Labs.Eos_Abs_Min_INT	MVP	-0.15	0.02	9.7031e-10
Total_bilirubin	UKB	-0.15	0.03	2.6244e-08
Sleep_duration	UKB	-0.15	0.03	3.6486e-07
Labs.HDLC_Min_INT	MVP	-0.15	0.03	5.0784e-07
Frequency_of_stair_climbing_in_last_4_weeks	UKB	-0.15	0.03	1.7432e-06
Trunk_fat_percentage	UKB	0.15	0.02	3.4144e-12
Whole_body_fat_mass	UKB	0.15	0.02	1.0195e-11
Reticulocyte_count	UKB	0.15	0.02	2.0628e-11
Arm_fat_mass_(right)	UKB	0.15	0.02	2.5974e-11
Arm_fat_mass_(left)	UKB	0.15	0.02	4.4935e-11
Triglycerides	UKB	0.15	0.03	1.6814e-09
Labs.Platelet_Max	MVP	0.15	0.02	1.7343e-09
Myopia	MVP	0.15	0.03	1.3305e-07
Length_of_mobile_phone_use	UKB	0.15	0.03	2.4032e-06
RX_STATIN	FinnGen	0.15	0.03	2.7185e-06
M13_HALLUXVALGUS	FinnGen	0.15	0.03	3.1883e-06
I9_MI_STRICT	FinnGen	0.15	0.03	4.1755e-06
Labs.Albumin_Mean_INT	MVP	-0.14	0.03	4.3814e-07
Labs.AST_Min	MVP	-0.14	0.03	6.4309e-07
Labs.Hemoglobin_Mean	MVP	-0.14	0.03	1.8722e-06
Labs.Albumin_Mean	MVP	-0.14	0.03	2.1762e-06
Labs.PSA_Mean_INT	MVP	-0.14	0.03	2.6834e-06
Diastolic_blood_pressure,_automated_reading,_adjusted_by_medication	UKB	0.14	0.02	3.1294e-10
Diastolic_blood_pressure,_combined_automated_+_manual_reading,_adjusted_by_medication	UKB	0.14	0.02	4.4044e-10
Diastolic_blood_pressure,_automated_reading,_adjusted_by_medication	UKB	0.14	0.02	5.0749e-10
Diastolic_blood_pressure,_combined_automated_+_manual_reading,_adjusted_by_medication	UKB	0.14	0.02	7.5659e-10
Obesity	MVP	0.14	0.02	1.508e-09
Pulse_rate,_automated_reading	UKB	0.14	0.02	8.5732e-09
Morbid_obesity	MVP	0.14	0.03	7.9389e-08
Labs.Chloride_BSP_Max	MVP	0.14	0.03	4.9819e-07
Labs.Lymph_Abs_Mean	MVP	0.14	0.03	1.3111e-06
Forced_expiratory_volume_in_1-second_(FEV1),_predicted	UKB	-0.13	0.02	1.5567e-10
Labs.Creat_BSP_Min_INT	MVP	-0.13	0.02	2.593e-08
Blood_clot,_DVT,_bronchitis,_emphysema,_asthma,_rhinitis,_eczema,_allergy_diagnosed_by_doctor: None of the above	UKB	-0.13	0.03	2.6488e-07
HDL_cholesterol	UKB	-0.13	0.03	4.0566e-07
Fresh_fruit_intake	UKB	-0.13	0.03	1.0449e-06
Labs.ALT_Min	MVP	-0.13	0.03	2.1512e-06
Labs.MPV_Min	MVP	-0.13	0.03	2.207e-06
Labs.MPV_Min_INT	MVP	-0.13	0.03	2.3292e-06
Labs.Glucose_Min_INT	MVP	-0.13	0.03	4.2521e-06
Labs.Hemoglobin_Mean_INT	MVP	-0.13	0.03	4.2964e-06
Lymphocyte_count	UKB	0.13	0.02	3.7243e-11
Trunk_fat_mass	UKB	0.13	0.02	2.0128e-09
Mean_arterial_pressure,_automated_reading,_adjusted_by_medication	UKB	0.13	0.02	9.208e-09
Mean_arterial_pressure,_combined_automated_+_manual_reading,_adjusted_by_medication	UKB	0.13	0.02	1.062e-08
Mean_arterial_pressure,_automated_reading,_adjusted_by_medication	UKB	0.13	0.02	1.3315e-08
Mean_arterial_pressure,_combined_automated_+_manual_reading,_adjusted_by_medication	UKB	0.13	0.02	1.7161e-08
Labs.eGFR_Max	MVP	0.13	0.02	1.1269e-07
BaselineSurvey.DoDM	MVP	0.13	0.03	2.594e-07
Alkaline_phosphatase	UKB	0.13	0.03	3.3115e-07
Labs.Lymph_Fra_Max	MVP	0.13	0.03	9.7005e-07
Labs.BUN_BSP_Max	MVP	0.13	0.03	1.5866e-06
Estimated_glomerular_filtration_rate,_serum_creatinine_+_cystain_C	UKB	-0.12	0.02	2.9992e-09
Labs.eGFR_Min	MVP	-0.12	0.02	1.1267e-07
Labs.eGFR_Min_INT	MVP	-0.12	0.02	1.3141e-07
Cystatin_C	UKB	0.12	0.02	1.9009e-08
Labs.Platelet_Max_INT	MVP	0.12	0.02	1.4867e-07
Labs.eGFR_Max_INT	MVP	0.12	0.02	2.8218e-07
Vitals.mean_Diastolic_INT	MVP	0.12	0.02	4.3016e-07
Vitals.mean_Diastolic	MVP	0.12	0.02	6.2794e-07
Labs.AST_Max_INT	MVP	0.12	0.03	9.7435e-07
Labs.Lymph_Fra_Max_INT	MVP	0.12	0.03	2.3876e-06
Labs.Eos_Abs_Max_INT	MVP	0.12	0.03	2.7074e-06
Glycated_haemoglobin_(HbA1c)	UKB	0.12	0.03	4.2757e-06
Labs.A1C_Max	MVP	0.12	0.03	4.2845e-06
Impedance_of_arm_(left)	UKB	-0.11	0.02	1.2145e-07
Labs.Creat_BSP_Max_INT	MVP	0.11	0.02	7.8534e-07
Diastolic_blood_pressure,_automated_reading	UKB	0.11	0.02	1.6784e-06
Diastolic_blood_pressure,_combined_automated_+_manual_reading	UKB	0.11	0.02	1.9528e-06
Diastolic_blood_pressure,_combined_automated_+_manual_reading	UKB	0.11	0.02	2.6138e-06
Urate	UKB	0.1	0.02	1.3904e-06
Vitals.max_BMI_INT	MVP	0.1	0.02	2.3611e-06
Vitals.max_BMI	MVP	0.1	0.02	2.799e-06
SHBG	UKB	-0.09	0.02	2.3378e-06
Vitals.min_Height_INT	MVP	-0.08	0.02	3.2482e-06
Vitals.min_Height	MVP	-0.08	0.02	3.5478e-06

### Sheet: Supplemental Table 15
Supplemental Table 15: FDR-significant results of latent causal variant analysis linking ANX to phenotypes available from UKB, MVP and FinnGen.
Phenotype	Code	cohort	gcp	pval	rho	rhoSE
Dupuytren's disease	Phe_728_71.EUR	MVP	0.71	7.10947e-93	0.13	0.05
Number of things worried about during worst period of anxiety	EUR_categorical-20543-both_sexes-20543	UKB	0.89	4.079e-63	0.67	0.1
Atherosclerotic cardiovascular disease	Phe_414_2.EUR	MVP	0.6	8.90689e-29	0.4	0.09
Ever had period of mania/excitability	EUR_categorical-20501-both_sexes-20501	UKB	0.46	1.43314e-28	0.51	0.08
Spondylosis	EUR_icd10-M47-both_sexes	UKB	0.13	3.0187e-27	0.44	0.09
Other disorders of circulatory system	Phe_459	MVP	0.43	5.16183e-26	0.46	0.07
Workplace had lot of diesel exhaust	EUR_categorical-22615-both_sexes-2	UKB	0.95	2.93469e-24	0.45	0.1
Superficial injury without mention of infection	Phe_915.EUR	MVP	0.32	2.82086e-21	0.49	0.07
Medication for transient ischemic attack	CircTIAMed.EUR	MVP	0.63	6.39364e-17	0.24	0.08
Diseases of the jaws	Phe_526.EUR	MVP	0.08	2.0593e-16	0.51	0.09
Other specified cardiac dysrhythmias	EUR_phecode-427.3-both_sexes	UKB	0.93	6.57514e-16	0.35	0.1
Heart Surgery	categorical-20004-both_sexes-1488	UKB	0.96	7.00579e-15	0.4	0.08
Postinflammatory pulmonary fibrosis	Phe_502.EUR	MVP	0.12	9.15684e-13	0.34	0.08
Extracorporeal shock wave lithotripsy of calculus of kidney	EUR_categorical-41200-both_sexes-M141	UKB	0.93	3.57014e-10	0.31	0.1
Left posterior thigh lean muscle volume	EUR_continuous-22406-both_sexes-irnt	UKB	0.64	2.31574e-08	-0.3	0.09
Number of cigarettes currently smoked daily	EUR_continuous-3456-both_sexes	UKB	0.54	2.14696e-07	0.23	0.07
Fracture of ribs	Phe_807.EUR	MVP	0.57	3.15479e-07	0.34	0.07
Phlebitis and thrombophlebitis of lower extremities	EUR_phecode-451.2-both_sexes	UKB	0.64	3.73342e-07	0.15	0.07
Nitrofurantoin prescription	EUR_prescriptions-nitrofurantoin-both_sexes	UKB	0.62	4.83635e-07	0.37	0.07
Bactericidal antibiotic prescription	EUR_prescriptions-bactericidal_antibiotic|antibiotic-both_sexes	UKB	0.62	4.83723e-07	0.37	0.07
Number of gap periods in employment	EUR_continuous-22661-both_sexes	UKB	0.6	5.3523e-07	0.26	0.08
Acquired spondylolisthesis	EUR_phecode-738.4-both_sexes	UKB	0.73	3.17347e-06	0.4	0.11
Sumatriptan prescription	EUR_prescriptions-sumatriptan-both_sexes	UKB	0.66	4.05007e-06	0.3	0.09
Selective serotonin receptor agonist prescription as abortive anti-migraine agent	EUR_prescriptions-abortive_anti-migraine_agent|selective_serotonin_receptor_agonist|migraine-both_sexes	UKB	0.66	4.05046e-06	0.3	0.09

### Sheet: Supplemental Table 16
Supplemental Table 16: Genome-wide significant associations reported by GWAS Catalo in chr11:112,755,447-113,889,019 region.
PUBMEDID	FIRST AUTHOR	STUDY	CHR	CHR	MAPPED_GENE	STRONGEST SNP-RISK ALLELE	P-VALUE	OR or BETA	95% CI (TEXT)	MAPPED_TRAIT
36477530	Saunders GRB	Genetic diversity fuels gene discovery for tobacco and alcohol use.	11	113036082	NCAM1	rs7935745-G	9e-180	0.022	[0.02-0.024] unit increase	smoking initiation
36477530	Saunders GRB	Genetic diversity fuels gene discovery for tobacco and alcohol use.	11	113035496	NCAM1	rs1940712-C	1e-179	0.022	[0.02-0.024] unit increase	smoking initiation
36477530	Saunders GRB	Genetic diversity fuels gene discovery for tobacco and alcohol use.	11	113035054	NCAM1	rs4480572-T	1e-179	0.022	[0.02-0.024] unit increase	smoking initiation
36477530	Saunders GRB	Genetic diversity fuels gene discovery for tobacco and alcohol use.	11	113035563	NCAM1	rs1940713-C	2e-179	0.022	[0.02-0.024] unit increase	smoking initiation
36477530	Saunders GRB	Genetic diversity fuels gene discovery for tobacco and alcohol use.	11	113035669	NCAM1	rs1940714-C	2e-179	0.022	[0.02-0.024] unit increase	smoking initiation
36477530	Saunders GRB	Genetic diversity fuels gene discovery for tobacco and alcohol use.	11	113028492	NCAM1	rs1892983-C	2e-179	0.022	[0.02-0.024] unit increase	smoking initiation
36477530	Saunders GRB	Genetic diversity fuels gene discovery for tobacco and alcohol use.	11	113032873	NCAM1	rs7945073-A	2e-179	0.022	[0.02-0.024] unit increase	smoking initiation
36477530	Saunders GRB	Genetic diversity fuels gene discovery for tobacco and alcohol use.	11	113031949	NCAM1	rs1320670-T	3e-179	0.022	[0.02-0.024] unit increase	smoking initiation
36477530	Saunders GRB	Genetic diversity fuels gene discovery for tobacco and alcohol use.	11	113033757	NCAM1	rs7127528-T	3e-179	0.022	[0.02-0.024] unit increase	smoking initiation
36477530	Saunders GRB	Genetic diversity fuels gene discovery for tobacco and alcohol use.	11	113034317	NCAM1	rs7128314-T	3e-179	0.022	[0.02-0.024] unit increase	smoking initiation
36477530	Saunders GRB	Genetic diversity fuels gene discovery for tobacco and alcohol use.	11	112986480	NCAM1	rs1940720-G	5e-164	0.0241	[0.022-0.026] unit increase	smoking initiation
36477530	Saunders GRB	Genetic diversity fuels gene discovery for tobacco and alcohol use.	11	112972894	NCAM1	rs2186709-G	3e-162	0.0239	[0.022-0.026] unit decrease	smoking initiation
36477530	Saunders GRB	Genetic diversity fuels gene discovery for tobacco and alcohol use.	11	112995184	NCAM1	rs4439551-C	4e-155	0.0242	[0.022-0.026] unit increase	smoking initiation
32929287	Orru V	Complex genetic signatures in immune cells underlie autoimmunity and inform therapy.	11	112879077	LINC02763 - NCAM1	rs77291736-T	7e-155	1.076	[1-1.15] unit decrease	blood protein measurement
36477530	Saunders GRB	Genetic diversity fuels gene discovery for tobacco and alcohol use.	11	113055590	NCAM1	rs2437694-C	1e-120	0.0204	[0.019-0.022] unit decrease	smoking initiation
34648354	Pietzner M	Mapping the proteo-genomic convergence of human diseases.	11	113105212	NCAM1	rs11214489-T	3e-73	0.307	[0.27-0.34] unit decrease	neural cell adhesion molecule 1, 120 kda isoform measurement
32929287	Orru V	Complex genetic signatures in immune cells underlie autoimmunity and inform therapy.	11	112880684	LINC02763 - NCAM1	rs77738700-A	9e-71	0.7478	[0.67-0.83] unit decrease	blood protein measurement
34648354	Pietzner M	Mapping the proteo-genomic convergence of human diseases.	11	113262954	NCAM1	rs2288158-T	1e-65	0.342	[0.3-0.38] unit decrease	neural cell adhesion molecule 1, 120 kda isoform measurement
30643251	Liu M	Association studies of up to 1.2 million individuals yield new insights into the genetic etiology of tobacco and alcohol use.	11	113042089	NCAM1	rs2155646-C	3e-61	0.0181277	[0.016-0.02] unit increase	smoking status measurement
34446935	Karlsson Linner R	Multivariate analysis of 1.5 million people identifies genetic associations with traits related to self-regulation and addiction.	11	113006687	NCAM1	rs9919558-T	7e-59	0.02	[0.018-0.022] unit decrease	attention deficit hyperactivity disorder, substance abuse, antisocial behaviour measurement
36477530	Saunders GRB	Genetic diversity fuels gene discovery for tobacco and alcohol use.	11	113133940	NCAM1	rs4937993-G	4e-57	0.0138	[0.012-0.015] unit decrease	smoking initiation
36477530	Saunders GRB	Genetic diversity fuels gene discovery for tobacco and alcohol use.	11	113137438	NCAM1	rs10891510-G	7e-57	0.0138	[0.012-0.015] unit decrease	smoking initiation
36477530	Saunders GRB	Genetic diversity fuels gene discovery for tobacco and alcohol use.	11	113028514	NCAM1	rs142861910-T	1e-54	0.028	[0.024-0.032] unit increase	smoking initiation
30111768	Yao C	Genome-wide mapping of plasma protein QTLs identifies putatively causal genes and pathways for cardiovascular disease.	11	113105212	NCAM1	rs11214489-C	3e-54	0.368	unit increase	blood protein measurement
30643258	Karlsson Linner R	Genome-wide association analyses of risk tolerance and risky behaviors in over 1 million individuals identify hundreds of loci and shared genetic influences.	11	113040282	NCAM1	rs7938812-T	7e-48	0.0299301	[0.026-0.034] unit decrease	smoking behavior
30643251	Liu M	Association studies of up to 1.2 million individuals yield new insights into the genetic etiology of tobacco and alcohol use.	11	113042089	NCAM1	rs2155646-C	9e-48	0.0377772	[0.033-0.043] unit increase	smoking status measurement
34855049	Pasman JA	Genetic Risk for Smoking: Disentangling Interplay Between Genes and Socioeconomic Status.	11	112998332	NCAM1	rs10891487-?	1e-46			smoking status measurement
31320639	Hillary RF	Genome and epigenome wide studies of neurological protein biomarkers in the Lothian Birth Cohort 1936.	11	113690335	TMPRSS5	rs7110738-A	1e-43	0.74661	[0.64-0.85] unit decrease	blood protein measurement
30595370	Kichaev G	Leveraging Polygenic Functional Enrichment to Improve GWAS Power.	11	113042089	NCAM1	rs2155646-?	2e-43			smoking status measurement
37156939	Xu H	Identifying Genetic Loci and Phenomic Associations of Substance Use Traits: A Multi-trait Analysis of GWAS (MTAG) study.	11	112990721	NCAM1	rs4479020-?	2e-43	0.0224138	[0.019-0.026] unit increase	smoking initiation
30048462	Kim SK	Identification of 613 new loci associated with heel bone mineral density and a polygenic risk score for bone mineral density, osteoporosis and fracture.	11	113163272	NCAM1	rs143265819-?	4e-43	0.111955	[0.096-0.128] unit increase	heel bone mineral density
30598549	Morris JA	An atlas of genetic influences on osteoporosis in humans and mice.	11	113185950	NCAM1	rs17115088-C	2e-42	0.0943861	[0.081-0.108] unit increase	heel bone mineral density
30595370	Kichaev G	Leveraging Polygenic Functional Enrichment to Improve GWAS Power.	11	113155432	NCAM1	rs1261876-?	6e-41			heel bone mineral density
30718901	Howard DM	Genome-wide meta-analysis of depression identifies 102 independent variants and highlights the importance of the prefrontal brain regions.	11	113500036	DRD2 - TMPRSS5	rs61902811-G	4e-39	1.02881	[1.02-1.03]	unipolar depression
33859377	Thorp JG	Symptom-level modelling unravels the shared genetic architecture of anxiety and depression.	11	113506766	DRD2 - TMPRSS5	rs7111031-C	1e-38	0.0302687	[0.025-0.036] unit decrease	unipolar depression
32231276	Cai N	Minimal phenotyping yields genome-wide association signals of low specificity for major depression.	11	112980346	NCAM1	rs2155290-G	9e-36	1.067	[1.06-1.08]	smoking status measurement
33082346	Xu K	Genome-wide association study of smoking trajectory and meta-analysis of smoking status in 842,000 individuals.	11	112972416	NCAM1	rs7110863-G	2e-35	1.045	[NR]	smoking initiation
34855049	Pasman JA	Genetic Risk for Smoking: Disentangling Interplay Between Genes and Socioeconomic Status.	11	112998332	NCAM1	rs10891487-?	7e-35			smoking status measurement
35235886	Song W	Genome-wide identification of the shared genetic basis of cannabis and cigarette smoking and schizophrenia implicates NCAM1 and neuronal abnormality.	11	113006686	NCAM1	rs9919557-?	1e-33			smoking status measurement, Cannabis use, schizophrenia
37156939	Xu H	Identifying Genetic Loci and Phenomic Associations of Substance Use Traits: A Multi-trait Analysis of GWAS (MTAG) study.	11	112990721	NCAM1	rs4479020-?	1e-33	0.0364744	[0.031-0.042] unit increase	cannabis dependence
36477530	Saunders GRB	Genetic diversity fuels gene discovery for tobacco and alcohol use.	11	113089378	NCAM1	rs5794844-G	8e-31	0.0221	[0.018-0.026] unit decrease	smoking initiation
36324656	Baselmans B	The Genetic and Neural Substrates of Externalizing Behavior.	11	113006687	NCAM1	rs9919558-?	3e-29			risk-taking behaviour
34045744	Levey DF	Bi-ancestral depression GWAS in the Million Veteran Program and meta-analysis in >1.2 million individuals highlight new therapeutic directions.	11	113500036	DRD2 - TMPRSS5	rs61902811-?	7e-28	0.0304	unit decrease	unipolar depression
32929287	Orru V	Complex genetic signatures in immune cells underlie autoimmunity and inform therapy.	11	112880684	LINC02763 - NCAM1	rs77738700-A	1e-27	0.435	[0.36-0.51] unit decrease	leukocyte count
30679032	Brazel DM	Exome Chip Meta-analysis Fine Maps Causal Variants and Elucidates the Genetic Architecture of Rare Coding Variants in Smoking and Alcohol Use.	11	112968810	NCAM1	rs7948789-G	6e-27	0.0252	[0.021-0.03] unit increase	smoking initiation
31689377	Wootton RE	Evidence for causal effects of lifetime smoking on risk for depression and schizophrenia: a Mendelian randomisation study.	11	113006582	NCAM1	rs9919670-G	8e-27	0.022	[0.018-0.026] unit decrease	smoking behaviour measurement
30643256	Baselmans BML	Multivariate genome-wide analyses of the well-being spectrum.	11	113494081	DRD2 - TMPRSS5	rs4938021-T	3e-26	0.0100798	[0.0082-0.0119] unit increase	wellbeing measurement
30643256	Baselmans BML	Multivariate genome-wide analyses of the well-being spectrum.	11	113485014	DRD2 - TMPRSS5	rs6589377-A	4e-26	0.0160528	[0.013-0.019] unit increase	neuroticism measurement
30643256	Baselmans BML	Multivariate genome-wide analyses of the well-being spectrum.	11	113485014	DRD2 - TMPRSS5	rs6589377-A	5e-26	0.0102439	[0.0083-0.0121] unit increase	depressive symptom measurement
32929287	Orru V	Complex genetic signatures in immune cells underlie autoimmunity and inform therapy.	11	112880684	LINC02763 - NCAM1	rs77738700-A	9e-26	0.4214	[0.34-0.5] unit decrease	leukocyte count
37156939	Xu H	Identifying Genetic Loci and Phenomic Associations of Substance Use Traits: A Multi-trait Analysis of GWAS (MTAG) study.	11	112998682	NCAM1	rs1940701-?	9e-26	0.0361638	[0.029-0.043] unit increase	opioid use disorder
32929287	Orru V	Complex genetic signatures in immune cells underlie autoimmunity and inform therapy.	11	112834272	LINC02763 - NCAM1	rs76161425-T	1e-25	0.406	[0.33-0.48] unit decrease	leukocyte count
32929287	Orru V	Complex genetic signatures in immune cells underlie autoimmunity and inform therapy.	11	112834302	LINC02763 - NCAM1	rs78268116-T	3e-25	0.4086	[0.33-0.49] unit decrease	leukocyte count
37156939	Xu H	Identifying Genetic Loci and Phenomic Associations of Substance Use Traits: A Multi-trait Analysis of GWAS (MTAG) study.	11	112998682	NCAM1	rs1940701-?	4e-25	0.0281976	[0.023-0.034] unit increase	alcohol use disorder measurement
30617275	Erzurumluoglu AM	Meta-analysis of up to 622,409 individuals identifies 40 novel smoking behaviour associated genetic loci.	11	112995734	NCAM1	rs4144892 -T	7e-25	0.023	[0.018-0.028] unit increase (replication)	smoking initiation
32929287	Orru V	Complex genetic signatures in immune cells underlie autoimmunity and inform therapy.	11	112834302	LINC02763 - NCAM1	rs78268116-T	2e-24	0.3961	[0.32-0.47] unit decrease	leukocyte count
30643251	Liu M	Association studies of up to 1.2 million individuals yield new insights into the genetic etiology of tobacco and alcohol use.	11	112972894	NCAM1	rs2186709-G	2e-24	0.0152334	[0.012-0.018] unit increase	smoking initiation
30643256	Baselmans BML	Multivariate genome-wide analyses of the well-being spectrum.	11	113506766	DRD2 - TMPRSS5	rs7111031-A	3e-24	0.0123207	[0.0099-0.0147] unit increase	wellbeing measurement
30643258	Karlsson Linner R	Genome-wide association analyses of risk tolerance and risky behaviors in over 1 million individuals identify hundreds of loci and shared genetic influences.	11	112980346	NCAM1	rs2155290-C	4e-24	0.0268435	[0.022-0.032] unit decrease	risk-taking behaviour
32929287	Orru V	Complex genetic signatures in immune cells underlie autoimmunity and inform therapy.	11	112834302	LINC02763 - NCAM1	rs78268116-T	5e-24	0.3964	[0.32-0.47] unit decrease	leukocyte count
36477530	Saunders GRB	Genetic diversity fuels gene discovery for tobacco and alcohol use.	11	113463487	DRD2	rs4630328-A	5e-24	0.0176	[0.014-0.021] unit decrease	cigarettes per day measurement
30598549	Morris JA	An atlas of genetic influences on osteoporosis in humans and mice.	11	113162498	NCAM1	rs17510563-A	1e-23	0.0317407	[0.026-0.038] unit decrease	heel bone mineral density
36477530	Saunders GRB	Genetic diversity fuels gene discovery for tobacco and alcohol use.	11	113463378	DRD2	rs4337071-T	1e-23	0.0175	[0.014-0.021] unit decrease	cigarettes per day measurement
36477530	Saunders GRB	Genetic diversity fuels gene discovery for tobacco and alcohol use.	11	112981473	NCAM1	rs1940728-T	2e-23	0.00832	[0.0067-0.01] unit increase	alcohol consumption measurement
36224396	Yengo L	A saturated map of common genetic variants associated with human height.	11	113050800	NCAM1	rs10891498-A	7e-23	0.0062	[0.005-0.0074] unit decrease	body height
33859377	Thorp JG	Symptom-level modelling unravels the shared genetic architecture of anxiety and depression.	11	113493969	DRD2 - TMPRSS5	rs17602038-T	1e-22	0.0228677	[0.018-0.028] unit increase	anxiety measurement
36168886	Thareja G	Differences and commonalities in the genetic architecture of protein quantitative trait loci in European and Arab populations.	11	112757696	LINC02763 - NCAM1	rs56391805-T	2e-22	0.270205	[0.22-0.32] unit increase	neural cell adhesion molecule 1, 120 kda isoform measurement
32929287	Orru V	Complex genetic signatures in immune cells underlie autoimmunity and inform therapy.	11	112880684	LINC02763 - NCAM1	rs77738700-A	3e-22	0.3832	[0.31-0.46] unit decrease	leukocyte count
30048462	Kim SK	Identification of 613 new loci associated with heel bone mineral density and a polygenic risk score for bone mineral density, osteoporosis and fracture.	11	113162498	NCAM1	rs17510563-?	4e-22	0.0326954	[0.026-0.04] unit decrease	heel bone mineral density
30048462	Kim SK	Identification of 613 new loci associated with heel bone mineral density and a polygenic risk score for bone mineral density, osteoporosis and fracture.	11	113156919	NCAM1	rs17595156-?	5e-22	0.032636	[0.026-0.04] unit decrease	heel bone mineral density
33859377	Thorp JG	Symptom-level modelling unravels the shared genetic architecture of anxiety and depression.	11	113565350	DRD2 - TMPRSS5	rs7125588-A	6e-22	0.0218021	[0.017-0.027] unit increase	unipolar depression
32929287	Orru V	Complex genetic signatures in immune cells underlie autoimmunity and inform therapy.	11	112880684	LINC02763 - NCAM1	rs77738700-A	8e-22	0.3774	[0.3-0.45] unit decrease	leukocyte count
35893037	Pipal KV	Susceptibility Loci for Type 2 Diabetes in the Ethnically Endogamous Indian Sindhi Population: A Pooled Blood Genome-Wide Association Study.	11	113239114	NCAM1	rs12271908-?	9e-22			type 2 diabetes mellitus
32929287	Orru V	Complex genetic signatures in immune cells underlie autoimmunity and inform therapy.	11	112879077	LINC02763 - NCAM1	rs77291736-T	1e-21	0.3692	[0.29-0.44] unit decrease	leukocyte count
36477530	Saunders GRB	Genetic diversity fuels gene discovery for tobacco and alcohol use.	11	112981473	NCAM1	rs1940728-T	4e-21	0.00877	[0.0069-0.0106] unit increase	alcohol consumption measurement
35361970	Okbay A	Polygenic prediction of educational attainment within and between families from genome-wide association analyses in 3 million individuals.	11	113565350	DRD2 - TMPRSS5	rs7125588-A	4e-21	0.00996078	[0.0079-0.012] unit decrease	educational attainment
32451486	Zhou H	Genome-wide meta-analysis of problematic alcohol use in 435,563 individuals yields insights into biology and relationships with other traits.	11	113493969	DRD2 - TMPRSS5	rs17602038-C	9e-21	0.0197648	[0.016-0.024] unit decrease	alcohol use disorder measurement, alcohol consumption measurement
37945903	Wang A	Characterizing prostate cancer risk through multi-ancestry genome-wide discovery of 187 novel risk variants.	11	113829825	USP28	rs5794883-C	9e-21	1.05	[1.04-1.07]	prostate carcinoma
30038396	Lee JJ	Gene discovery and polygenic prediction from a genome-wide association study of educational attainment in 1.1 million individuals.	11	112963431	NCAM1	rs7111153-T	1e-20	0.017	[0.013-0.021] unit increase	mathematical ability
36477530	Saunders GRB	Genetic diversity fuels gene discovery for tobacco and alcohol use.	11	112981470	NCAM1	rs1940729-C	1e-20	0.00859	[0.0068-0.0104] unit increase	alcohol consumption measurement
37365406	Hindley G	Multivariate genetic analysis of personality and cognitive traits reveals abundant pleiotropy.	11	113445380	DRD2	rs11214609-?	1e-20			neuroticism measurement, cognitive function measurement
37945903	Wang A	Characterizing prostate cancer risk through multi-ancestry genome-wide discovery of 187 novel risk variants.	11	113829825	USP28	rs5794883-C	9e-20	1.06	[1.05-1.08]	prostate carcinoma
30595370	Kichaev G	Leveraging Polygenic Functional Enrichment to Improve GWAS Power.	11	113493925	DRD2 - TMPRSS5	rs4245150-?	3e-19			neuroticism measurement
32451486	Zhou H	Genome-wide meta-analysis of problematic alcohol use in 435,563 individuals yields insights into biology and relationships with other traits.	11	113493969	DRD2 - TMPRSS5	rs17602038-C	3e-19	0.0161416	[0.013-0.02] unit decrease	alcohol consumption measurement
36168886	Thareja G	Differences and commonalities in the genetic architecture of protein quantitative trait loci in European and Arab populations.	11	113112812	NCAM1	rs4492854-C	4e-19	0.240746	[0.19-0.29] unit decrease	neural cell adhesion molecule 1, 120 kda isoform measurement
35078996	Gudjonsson A	A genome-wide association study of serum proteins reveals shared loci with common diseases.	11	113123126	NCAM1	rs1273044-T	9e-19	0.195642	[0.15-0.24] unit decrease	blood protein measurement
29255261	Luciano M	Association analysis in over 329,000 individuals identifies 116 independent variants influencing neuroticism.	11	113506766	DRD2 - TMPRSS5	rs7111031-A	2e-18	8.773	unit increase	neuroticism measurement
36477530	Saunders GRB	Genetic diversity fuels gene discovery for tobacco and alcohol use.	11	113011457	NCAM1	rs7943198-G	2e-18	0.00858	[0.0067-0.0105] unit increase	alcohol consumption measurement
34910505	van der Meer D	The genetic architecture of human cortical folding.	11	113179570	NCAM1	rs6589360-T	3e-18	8.73	z score increase	brain measurement
33398198	Conti DV	Trans-ancestry genome-wide association meta-analysis of prostate cancer identifies new susceptibility loci and informs genetic risk prediction.	11	113829825	USP28	rs5794883-C	3e-18	1.069	[1.05-1.08]	prostate carcinoma
32451486	Zhou H	Genome-wide meta-analysis of problematic alcohol use in 435,563 individuals yields insights into biology and relationships with other traits.	11	113573031	DRD2 - TMPRSS5	rs6589386-T	3e-18	0.0180406	[0.014-0.022] unit decrease	alcohol use disorder measurement, alcohol consumption measurement
36477530	Saunders GRB	Genetic diversity fuels gene discovery for tobacco and alcohol use.	11	113578040	DRD2 - TMPRSS5	rs7928017-A	3e-18	0.0158	[0.012-0.019] unit decrease	cigarettes per day measurement
36477530	Saunders GRB	Genetic diversity fuels gene discovery for tobacco and alcohol use.	11	113463487	DRD2	rs4630328-A	3e-18	0.0163	[0.013-0.02] unit decrease	cigarettes per day measurement
30038396	Lee JJ	Gene discovery and polygenic prediction from a genome-wide association study of educational attainment in 1.1 million individuals.	11	112963431	NCAM1	rs7111153-T	4e-18	0.0173	[0.013-0.021] unit increase	mathematical ability
37106081	Schoeler T	Participation bias in the UK Biobank distorts genetic associations and downstream analyses.	11	112917749	LINC02763 - NCAM1	rs1447481-T	5e-18	0.015176	[0.012-0.019] unit decrease	smoking status measurement
36301540	Deak JD	Genome-Wide Investigation of Maximum Habitual Alcohol Intake in US Veterans in Relation to Alcohol Consumption Traits and Alcohol Use Disorder.	11	113493969	DRD2 - TMPRSS5	rs17602038-?	8e-18	0.0195	[0.015-0.024] unit increase	alcohol consumption measurement
36477530	Saunders GRB	Genetic diversity fuels gene discovery for tobacco and alcohol use.	11	113578040	DRD2 - TMPRSS5	rs7928017-A	2e-17	0.014	[0.011-0.017] unit decrease	cigarettes per day measurement
29942085	Nagel M	Meta-analysis of genome-wide association studies for neuroticism in 449,484 individuals identifies novel genetic loci and pathways.	11	113506766	DRD2 - TMPRSS5	rs7111031-A	3e-17	8.456	z score increase	neuroticism measurement
29500382	Nagel M	Item-level analyses reveal genetic heterogeneity in neuroticism.	11	113517952	DRD2 - TMPRSS5	rs4245154-A	4e-17	8.42	z score increase	neuroticism measurement
36477530	Saunders GRB	Genetic diversity fuels gene discovery for tobacco and alcohol use.	11	113522272	DRD2 - TMPRSS5	rs2514218-T	4e-17	0.00798	[0.0061-0.0098] unit decrease	alcohol consumption measurement
35078996	Gudjonsson A	A genome-wide association study of serum proteins reveals shared loci with common diseases.	11	113257339	NCAM1	rs2186798-G	7e-17	0.231785	[0.18-0.29] unit increase	blood protein measurement
35396580	Trubetskoy V	Mapping genomic loci implicates genes and synaptic biology in schizophrenia.	11	113500036	DRD2 - TMPRSS5	rs61902811-G	8e-17	1.07251	[1.06-1.09]	schizophrenia
32929287	Orru V	Complex genetic signatures in immune cells underlie autoimmunity and inform therapy.	11	113060903	NCAM1	rs1836798-G	9e-17	0.2756	[0.21-0.34] unit increase	blood protein measurement
30038396	Lee JJ	Gene discovery and polygenic prediction from a genome-wide association study of educational attainment in 1.1 million individuals.	11	113040061	NCAM1	rs2155292-A	9e-17	0.014	[0.011-0.017] unit increase	mathematical ability
36477530	Saunders GRB	Genetic diversity fuels gene discovery for tobacco and alcohol use.	11	113522272	DRD2 - TMPRSS5	rs2514218-T	1e-16	0.00731	[0.0056-0.009] unit decrease	alcohol consumption measurement
29875488	Sun BB	Genomic atlas of the human plasma proteome.	11	112771909	LINC02763 - NCAM1	rs7113211-A	1e-16	0.21	[0.17-0.25] unit increase	neural cell adhesion molecule 1, 120 kda isoform measurement
32929287	Orru V	Complex genetic signatures in immune cells underlie autoimmunity and inform therapy.	11	112874681	LINC02763 - NCAM1	rs34584760-C	2e-16	0.3325	[0.25-0.41] unit decrease	leukocyte count
32929287	Orru V	Complex genetic signatures in immune cells underlie autoimmunity and inform therapy.	11	112880684	LINC02763 - NCAM1	rs77738700-A	2e-16	0.3265	[0.25-0.4] unit decrease	leukocyte count
36301540	Deak JD	Genome-Wide Investigation of Maximum Habitual Alcohol Intake in US Veterans in Relation to Alcohol Consumption Traits and Alcohol Use Disorder.	11	113493969	DRD2 - TMPRSS5	rs17602038-?	3e-16	0.0199819	[0.015-0.025] unit increase	alcohol consumption measurement
32231276	Cai N	Minimal phenotyping yields genome-wide association signals of low specificity for major depression.	11	113515625	DRD2 - TMPRSS5	rs35738585-G	4e-16	0.01561	[0.012-0.019] unit decrease	neurotic disorder
32929287	Orru V	Complex genetic signatures in immune cells underlie autoimmunity and inform therapy.	11	112880684	LINC02763 - NCAM1	rs77738700-A	5e-16	0.3205	[0.24-0.4] unit decrease	leukocyte count
31972866	Nagel M	Genome-wide association study of the sensitivity to environmental stress and adversity (SESA) neuroticism cluster.	11	113515625	DRD2 - TMPRSS5	rs35738585-G	5e-16	0.01911	NR unit decrease	neuroticism measurement
32193382	Cole JB	Comprehensive genomic analysis of dietary habits in UK Biobank identifies hundreds of genetic associations.	11	112983421	NCAM1	rs11396766-A	5e-16	0.0244183	[0.019-0.03] unit increase	diet measurement
37282553	Kember RL	Genetic Underpinnings of the Transition From Alcohol Consumption to Alcohol Use Disorder: Shared and Unique Genetic Architectures in a Cross-Ancestry Sample.	11	113567370	DRD2 - TMPRSS5	rs61687445-A	5e-16	8.118	z-score decrease	alcohol use disorder measurement
29942085	Nagel M	Meta-analysis of genome-wide association studies for neuroticism in 449,484 individuals identifies novel genetic loci and pathways.	11	113436171	DRD2	rs4587762-A	6e-16	8.093	z score decrease	neuroticism measurement
36477530	Saunders GRB	Genetic diversity fuels gene discovery for tobacco and alcohol use.	11	113416107	DRD2	rs2734837-T	6e-16	0.00971	[0.0074-0.0121] unit decrease	smoking cessation
36477530	Saunders GRB	Genetic diversity fuels gene discovery for tobacco and alcohol use.	11	113415768	DRD2	rs2734839-T	7e-16	0.0097	[0.0073-0.0121] unit decrease	smoking cessation
32929287	Orru V	Complex genetic signatures in immune cells underlie autoimmunity and inform therapy.	11	112881251	LINC02763 - NCAM1	rs78358948-A	1e-15	0.3396	[0.26-0.42] unit decrease	blood protein measurement
35361970	Okbay A	Polygenic prediction of educational attainment within and between families from genome-wide association analyses in 3 million individuals.	11	113601591	DRD2 - TMPRSS5	rs61902856-T	1e-15	0.00931273	[0.007-0.0116] unit decrease	educational attainment
30643256	Baselmans BML	Multivariate genome-wide analyses of the well-being spectrum.	11	112975991	NCAM1	rs11214441-A	4e-15	0.00738461	[0.0055-0.0092] unit increase	wellbeing measurement
32451486	Zhou H	Genome-wide meta-analysis of problematic alcohol use in 435,563 individuals yields insights into biology and relationships with other traits.	11	113486989	DRD2 - TMPRSS5	rs138084129-A	5e-15	7.824	[NR] z score increase	alcohol use disorder measurement
30643256	Baselmans BML	Multivariate genome-wide analyses of the well-being spectrum.	11	113511110	DRD2 - TMPRSS5	rs7949802-T	6e-15	0.0114246	[0.0086-0.0143] unit decrease	wellbeing measurement
30595370	Kichaev G	Leveraging Polygenic Functional Enrichment to Improve GWAS Power.	11	113034407	NCAM1	rs7128648-?	7e-15			neuroticism measurement
37085903	Alemany S	Genome-wide multi-trait analysis of irritable bowel syndrome and related mental conditions identifies 38 new independent variants.	11	112956992	LINC02763 - NCAM1	rs4937872-A	7e-15	0.012	[0.0081-0.0159] unit decrease	irritable bowel syndrome
30643256	Baselmans BML	Multivariate genome-wide analyses of the well-being spectrum.	11	112975991	NCAM1	rs11214441-A	8e-15	0.0117392	[0.0088-0.0147] unit increase	neuroticism measurement
36477530	Saunders GRB	Genetic diversity fuels gene discovery for tobacco and alcohol use.	11	113415779	DRD2	rs2734838-G	9e-15	0.0105	[0.0079-0.0131] unit decrease	smoking cessation
29942085	Nagel M	Meta-analysis of genome-wide association studies for neuroticism in 449,484 individuals identifies novel genetic loci and pathways.	11	112956325	LINC02763 - NCAM1	rs2186710-C	1e-14	7.744	z score decrease	neuroticism measurement
29255261	Luciano M	Association analysis in over 329,000 individuals identifies 116 independent variants influencing neuroticism.	11	113494081	DRD2 - TMPRSS5	rs4938021-T	1e-14	0.043089	[0.032-0.054] unit increase	neuroticism measurement
30643256	Baselmans BML	Multivariate genome-wide analyses of the well-being spectrum.	11	112975991	NCAM1	rs11214441-A	1e-14	0.00899117	[0.0067-0.0113] unit increase	wellbeing measurement
30643256	Baselmans BML	Multivariate genome-wide analyses of the well-being spectrum.	11	112975991	NCAM1	rs11214441-A	1e-14	0.00746079	[0.0056-0.0094] unit increase	depressive symptom measurement
32929287	Orru V	Complex genetic signatures in immune cells underlie autoimmunity and inform therapy.	11	113081551	NCAM1	rs370072066-CT	2e-14	0.2539	[0.19-0.32] unit increase	blood protein measurement
33859377	Thorp JG	Symptom-level modelling unravels the shared genetic architecture of anxiety and depression.	11	112956992	LINC02763 - NCAM1	rs4937872-A	2e-14	0.0180456	[0.013-0.023] unit decrease	anxiety measurement
30643251	Liu M	Association studies of up to 1.2 million individuals yield new insights into the genetic etiology of tobacco and alcohol use.	11	112981473	NCAM1	rs1940728-T	3e-14	0.0103804	[0.0077-0.0131] unit increase	alcohol consumption measurement
29875488	Sun BB	Genomic atlas of the human plasma proteome.	11	113123126	NCAM1	rs1273044-C	3e-14	0.23	[0.17-0.29] unit increase	neural cell adhesion molecule 1, 120 kda isoform measurement
29875488	Sun BB	Genomic atlas of the human plasma proteome.	11	113261790	NCAM1	rs78599561-A	3e-14	0.29	[0.21-0.37] unit increase	neural cell adhesion molecule 1, 120 kda isoform measurement
34814699	Katz DH	Whole Genome Sequence Analysis of the Plasma Proteome in Black Adults Provides Novel Insights Into Cardiovascular Disease.	11	113093417	NCAM1	rs10891503-?	5e-14	0.26	[0.2-0.32] unit decrease	neural cell adhesion molecule 1, 120 kda isoform measurement
29942085	Nagel M	Meta-analysis of genome-wide association studies for neuroticism in 449,484 individuals identifies novel genetic loci and pathways.	11	113372138	TTC12	rs2186800-A	6e-14	7.517	z score decrease	neuroticism measurement
31168069	Ward J	The genomic basis of mood instability: identification of 46 loci in 363,705 UK Biobank participants, genetic correlation with psychiatric disorders, and association with gene expression and function.	11	113541721	DRD2 - TMPRSS5	rs4309187-?	6e-14	0.00929018	[0.0069-0.0117] unit decrease	mood instability measurement
31358974	Evangelou E	New alcohol-related genes suggest shared genetic mechanisms with neuropsychiatric disorders.	11	113484722	DRD2 - TMPRSS5	rs7121986-T	6e-14	0.008	[0.006-0.01] unit decrease	alcohol consumption measurement
34924174	Mitchell BL	The Australian Genetics of Depression Study: New Risk Loci and Dissecting Heterogeneity Between Subtypes.	11	113501949	DRD2 - TMPRSS5	rs7934649-?	6e-14	0.0235	unit decrease	unipolar depression
30867560	Hill WD	Genetic contributions to two special factors of neuroticism are associated with affluence, higher intelligence, better health, and longer life.	11	113515321	DRD2 - TMPRSS5	rs4534613-A	7e-14	0.013043	[0.0096-0.0165] unit decrease	neuroticism measurement
30643256	Baselmans BML	Multivariate genome-wide analyses of the well-being spectrum.	11	112975991	NCAM1	rs11214441-A	9e-14	0.00953648	[0.007-0.012] unit increase	wellbeing measurement
30643258	Karlsson Linner R	Genome-wide association analyses of risk tolerance and risky behaviors in over 1 million individuals identify hundreds of loci and shared genetic influences.	11	112843134	LINC02763 - NCAM1	rs17417989-T	1e-13	0.0175875	[0.013-0.022] unit increase	smoking behavior
30940813	Kranzler HR	Genome-wide association study of alcohol consumption and use disorder in 274,424 individuals from multiple populations.	11	113561238	DRD2 - TMPRSS5	rs4936277-A	1e-13	7.44	NR z score increase	alcohol use disorder measurement, alcohol dependence
36168886	Thareja G	Differences and commonalities in the genetic architecture of protein quantitative trait loci in European and Arab populations.	11	113262954	NCAM1	rs2288158-G	1e-13	0.320065	[0.24-0.4] unit increase	neural cell adhesion molecule 1, 120 kda isoform measurement
29942085	Nagel M	Meta-analysis of genome-wide association studies for neuroticism in 449,484 individuals identifies novel genetic loci and pathways.	11	113567370	DRD2 - TMPRSS5	rs61687445-A	2e-13	7.361	z score decrease	neuroticism measurement
29942085	Nagel M	Meta-analysis of genome-wide association studies for neuroticism in 449,484 individuals identifies novel genetic loci and pathways.	11	113515625	DRD2 - TMPRSS5	rs35738585-?	2e-13	0.01722	[0.013-0.022] unit decrease	unipolar depression, mood disorder
30643258	Karlsson Linner R	Genome-wide association analyses of risk tolerance and risky behaviors in over 1 million individuals identify hundreds of loci and shared genetic influences.	11	113447023	DRD2	rs17601612-C	2e-13	0.0168071	[0.012-0.021] unit decrease	alcohol consumption measurement
34594039	Sakaue S	A cross-population atlas of genetic associations for 220 human phenotypes.	11	112959803	LINC02763 - NCAM1	rs10891480-G	2e-13	0.0142	[0.01-0.018] unit decrease	systolic blood pressure
30643256	Baselmans BML	Multivariate genome-wide analyses of the well-being spectrum.	11	113567370	DRD2 - TMPRSS5	rs61687445-A	2e-13	0.00678794	[0.005-0.0086] unit decrease	wellbeing measurement
34211149	Mills MC	Identification of 371 genetic variants for age at first sex and birth linked to externalising behaviour.	11	112991509	NCAM1	rs111709606-G	2e-13	0.0158843	[0.012-0.02] unit increase	age at first sexual intercourse measurement
35898629	Yin B	Shared Genetics and Causality Between Decaffeinated Coffee Consumption and Neuropsychiatric Diseases: A Large-Scale Genome-Wide Cross-Trait Analysis and Mendelian Randomization Analysis.	11	112956325	LINC02763 - NCAM1	rs2186710-?	2e-13			coffee consumption measurement, neuroticism measurement
30643251	Liu M	Association studies of up to 1.2 million individuals yield new insights into the genetic etiology of tobacco and alcohol use.	11	113789854	ATF4P4	rs1713676-G	4e-13	0.00783144	[0.0057-0.0099] unit decrease	smoking status measurement
30643256	Baselmans BML	Multivariate genome-wide analyses of the well-being spectrum.	11	113408042	ANKK1 - DRD2	rs1554929-T	4e-13	0.0109782	[0.008-0.0139] unit decrease	neuroticism measurement
30643256	Baselmans BML	Multivariate genome-wide analyses of the well-being spectrum.	11	113408042	ANKK1 - DRD2	rs1554929-T	5e-13	0.00694273	[0.0051-0.0088] unit decrease	depressive symptom measurement
29292387	Turley P	Multi-trait analysis of genome-wide association summary statistics using MTAG.	11	113494081	DRD2 - TMPRSS5	rs4938021-C	8e-13	0.0209	[0.015-0.027] unit decrease	neuroticism measurement
30643256	Baselmans BML	Multivariate genome-wide analyses of the well-being spectrum.	11	113393789	ANKK1	rs11214596-G	1e-12	0.00653835	[0.0047-0.0083] unit decrease	wellbeing measurement
30643251	Liu M	Association studies of up to 1.2 million individuals yield new insights into the genetic etiology of tobacco and alcohol use.	11	113565350	DRD2 - TMPRSS5	rs7125588-G	1e-12	0.0157092	[0.011-0.02] unit decrease	cigarettes per day measurement
36477530	Saunders GRB	Genetic diversity fuels gene discovery for tobacco and alcohol use.	11	112960059	LINC02763 - NCAM1	rs11214436-T	1e-12	0.0196	[0.014-0.025] unit increase	smoking initiation
29942085	Nagel M	Meta-analysis of genome-wide association studies for neuroticism in 449,484 individuals identifies novel genetic loci and pathways.	11	112978997	NCAM1	rs1940709-A	2e-12	7.061	z score increase	neuroticism measurement
29483656	Pardinas AF	Common schizophrenia alleles are enriched in mutation-intolerant genes and in regions under strong background selection.	11	113522272	DRD2 - TMPRSS5	rs2514218-?	2e-12	1.09051	[1.07-1.11]	schizophrenia
30643256	Baselmans BML	Multivariate genome-wide analyses of the well-being spectrum.	11	113407725	ANKK1 - DRD2	rs10891549-C	2e-12	0.00832447	[0.006-0.0106] unit decrease	wellbeing measurement
36477530	Saunders GRB	Genetic diversity fuels gene discovery for tobacco and alcohol use.	11	112857617	LINC02763 - NCAM1	rs1447463-T	2e-12	0.00612	[0.0044-0.0078] unit decrease	smoking initiation
36477530	Saunders GRB	Genetic diversity fuels gene discovery for tobacco and alcohol use.	11	113371811	TTC12	rs2186799-T	2e-12	0.00606	[0.0044-0.0077] unit decrease	alcohol consumption measurement
26423011	Wain LV	Novel insights into the genetics of smoking behaviour, lung function, and chronic obstructive pulmonary disease (UK BiLEVE): a genetic association study in UK Biobank.	11	112990712	NCAM1	rs4466874-C	3e-12	1.1	[1.07-1.13]	smoking status measurement
30867560	Hill WD	Genetic contributions to two special factors of neuroticism are associated with affluence, higher intelligence, better health, and longer life.	11	113561238	DRD2 - TMPRSS5	rs4936277-A	3e-12	0.01213	[0.0087-0.0155] unit decrease	neuroticism measurement
37250466	Hatoum AS	Multivariate genome-wide association meta-analysis of over 1 million subjects identifies loci underlying multiple substance use disorders.	11	113573031	DRD2 - TMPRSS5	rs6589386-C	3e-12	0.017	unit increase	substance-related disorder
29500382	Nagel M	Item-level analyses reveal genetic heterogeneity in neuroticism.	11	112959940	LINC02763 - NCAM1	rs10789929-T	4e-12	6.95	z score increase	neuroticism measurement
30595370	Kichaev G	Leveraging Polygenic Functional Enrichment to Improve GWAS Power.	11	112972284	NCAM1	rs11214440-?	4e-12			heel bone mineral density
30867560	Hill WD	Genetic contributions to two special factors of neuroticism are associated with affluence, higher intelligence, better health, and longer life.	11	113541721	DRD2 - TMPRSS5	rs4309187-A	4e-12	0.01206	[0.0087-0.0155] unit increase	neuroticism measurement
36581621	Huang J	Genomics and phenomics of body mass index reveals a complex disease network.	11	113042225	NCAM1	rs2155645-C	4e-12	0.0117	[0.0084-0.015] unit increase	body mass index
29942085	Nagel M	Meta-analysis of genome-wide association studies for neuroticism in 449,484 individuals identifies novel genetic loci and pathways.	11	113364697	TTC12	rs2298489-A	5e-12	6.916	z score increase	neuroticism measurement
33479212	Yao X	Integrative analysis of genome-wide association studies identifies novel loci associated with neuropsychiatric disorders.	11	113494362	DRD2 - TMPRSS5	rs4936275-T	5e-12	0.0292366	[0.021-0.038] unit increase	major depressive disorder
33082346	Xu K	Genome-wide association study of smoking trajectory and meta-analysis of smoking status in 842,000 individuals.	11	113536392	DRD2 - TMPRSS5	rs3133388-G	6e-12	1.07	[NR]	smoking status measurement
33980691	Martin S	Genetic evidence for different adiposity phenotypes and their opposing influence on ectopic fat and risk of cardiometabolic disease.	11	113363957	TTC12	rs719802-T	6e-12	0.011	% increase	body fat percentage
30038396	Lee JJ	Gene discovery and polygenic prediction from a genome-wide association study of educational attainment in 1.1 million individuals.	11	113561238	DRD2 - TMPRSS5	rs4936277-A	7e-12	0.009	[0.0065-0.0115] unit decrease	self reported educational attainment
30643251	Liu M	Association studies of up to 1.2 million individuals yield new insights into the genetic etiology of tobacco and alcohol use.	11	113565350	DRD2 - TMPRSS5	rs7125588-G	7e-12	0.0168997	[0.012-0.022] unit decrease	cigarettes per day measurement
32451486	Zhou H	Genome-wide meta-analysis of problematic alcohol use in 435,563 individuals yields insights into biology and relationships with other traits.	11	113573031	DRD2 - TMPRSS5	rs6589386-T	7e-12	6.856	[NR] unit decrease	alcohol use disorder measurement
36477530	Saunders GRB	Genetic diversity fuels gene discovery for tobacco and alcohol use.	11	113371811	TTC12	rs2186799-T	7e-12	0.00847	[0.006-0.0109] unit decrease	smoking cessation
37250466	Hatoum AS	Multivariate genome-wide association meta-analysis of over 1 million subjects identifies loci underlying multiple substance use disorders.	11	113493969	DRD2 - TMPRSS5	rs17602038-T	7e-12	0.017	unit increase	substance-related disorder
32450446	Wang H	Genome-wide interaction analysis of pathological hallmarks in Alzheimer's disease.	11 x 7	7397704 x 113110836	SYT9 x GPR85 - SMIM30	rs6578856-? x rs2253486-?	7e-12			PHF-tau measurement
31501611	Karlsson T	Contribution of genetics to visceral adiposity and its relation to cardiovascular and metabolic disease.	11	113363957	TTC12	rs719802-T	8e-12	0.0173788	[0.012-0.022] unit increase	visceral adipose tissue measurement
30038396	Lee JJ	Gene discovery and polygenic prediction from a genome-wide association study of educational attainment in 1.1 million individuals.	11	113429107	DRD2	rs7131627-A	9e-12	0.0115	[0.0082-0.0148] unit increase	mathematical ability
30643251	Liu M	Association studies of up to 1.2 million individuals yield new insights into the genetic etiology of tobacco and alcohol use.	11	113113769	NCAM1	rs78239456-T	9e-12	0.0184952	[0.013-0.024] unit decrease	smoking status measurement
30679032	Brazel DM	Exome Chip Meta-analysis Fine Maps Causal Variants and Elucidates the Genetic Architecture of Rare Coding Variants in Smoking and Alcohol Use.	11	113541721	DRD2 - TMPRSS5	rs4309187-C	1e-11	0.0185	[0.013-0.024] unit increase	alcohol consumption measurement
34446935	Karlsson Linner R	Multivariate analysis of 1.5 million people identifies genetic associations with traits related to self-regulation and addiction.	11	113853951	USP28	rs7126080-G	1e-11	0.008	[0.006-0.01] unit increase	attention deficit hyperactivity disorder, substance abuse, antisocial behaviour measurement
33479212	Yao X	Integrative analysis of genome-wide association studies identifies novel loci associated with neuropsychiatric disorders.	11	113522272	DRD2 - TMPRSS5	rs2514218-T	1e-11	0.0789331	[0.056-0.102] unit decrease	schizophrenia
30038396	Lee JJ	Gene discovery and polygenic prediction from a genome-wide association study of educational attainment in 1.1 million individuals.	11	113578040	DRD2 - TMPRSS5	rs7928017-A	1e-11	0.0096	[0.0069-0.0123] unit increase	self reported educational attainment
34045744	Levey DF	Bi-ancestral depression GWAS in the Million Veteran Program and meta-analysis in >1.2 million individuals highlight new therapeutic directions.	11	113581043	DRD2 - TMPRSS5	rs7940164-?	1e-11	0.019	unit decrease	unipolar depression
35396580	Trubetskoy V	Mapping genomic loci implicates genes and synaptic biology in schizophrenia.	11	113567346	DRD2 - TMPRSS5	rs7933981-G	1e-11	1.05253	[1.04-1.07]	schizophrenia
37282553	Kember RL	Genetic Underpinnings of the Transition From Alcohol Consumption to Alcohol Use Disorder: Shared and Unique Genetic Architectures in a Cross-Ancestry Sample.	11	113567370	DRD2 - TMPRSS5	rs61687445-A	1e-11	0.9529	[0.94-0.97]	alcohol use disorder measurement
29942085	Nagel M	Meta-analysis of genome-wide association studies for neuroticism in 449,484 individuals identifies novel genetic loci and pathways.	11	113364697	TTC12	rs2298489-?	2e-11	0.01668	[0.012-0.022] unit increase	unipolar depression, mood disorder
31740837	Lam M	Comparative genetic architectures of schizophrenia in East Asian and European populations.	11	113522272	DRD2 - TMPRSS5	rs2514218-?	2e-11	1.07713	[1.06-1.1]	schizophrenia
31835028	Cross-Disorder Group of the Psychiatric Genomics Consortium	Genomic Relationships, Novel Loci, and Pleiotropic Mechanisms across Eight Psychiatric Disorders.	11	113522272	DRD2 - TMPRSS5	rs2514218-?	2e-11			obsessive-compulsive disorder, attention deficit hyperactivity disorder, Tourette syndrome, unipolar depression, bipolar disorder, autism spectrum disorder, schizophrenia, anorexia nervosa
28165464	Law PJ	Genome-wide association analysis implicates dysregulation of immunity genes in chronic lymphocytic leukaemia.	11	113646481	DRD2 - TMPRSS5	rs61904987-T	2e-11	1.24	[1.16-1.32]	chronic lymphocytic leukemia
37844115	Mocci E	Genome wide association joint analysis reveals 99 risk loci for pain susceptibility and pleiotropic relationships with psychiatric, metabolic, and immunological traits.	11	113041581	NCAM1	rs3802847-?	2e-11	0.016	[0.011-0.021] unit increase	pain
29942085	Nagel M	Meta-analysis of genome-wide association studies for neuroticism in 449,484 individuals identifies novel genetic loci and pathways.	11	113503962	DRD2 - TMPRSS5	rs11214629-T	3e-11	6.629	z score increase	neuroticism measurement
29942085	Nagel M	Meta-analysis of genome-wide association studies for neuroticism in 449,484 individuals identifies novel genetic loci and pathways.	11	113441417	DRD2	rs11214607-T	3e-11	6.67	z score decrease	neuroticism measurement
25056061	Ripke S	Biological insights from 108 schizophrenia-associated genetic loci.	11	113522272	DRD2 - TMPRSS5	rs2514218-C	3e-11	1.07875	[1.05-1.1]	schizophrenia
29255261	Luciano M	Association analysis in over 329,000 individuals identifies 116 independent variants influencing neuroticism.	11	112981239	NCAM1	rs2298527-C	3e-11	6.653	unit decrease	neuroticism measurement
33082346	Xu K	Genome-wide association study of smoking trajectory and meta-analysis of smoking status in 842,000 individuals.	11	113493969	DRD2 - TMPRSS5	rs17602038-T	3e-11	1.057	[NR]	smoking status measurement
30038396	Lee JJ	Gene discovery and polygenic prediction from a genome-wide association study of educational attainment in 1.1 million individuals.	11	113041796	NCAM1	rs3802850-A	3e-11	0.0154	[0.011-0.02] unit increase	mathematical ability
30940813	Kranzler HR	Genome-wide association study of alcohol consumption and use disorder in 274,424 individuals from multiple populations.	11	113561238	DRD2 - TMPRSS5	rs4936277-A	3e-11	1.059	[1.04-1.08]	alcohol use disorder measurement, alcohol dependence
30643251	Liu M	Association studies of up to 1.2 million individuals yield new insights into the genetic etiology of tobacco and alcohol use.	11	112972416	NCAM1	rs7110863-G	3e-11	0.0103841	[0.0073-0.0134] unit increase	smoking cessation
30643251	Liu M	Association studies of up to 1.2 million individuals yield new insights into the genetic etiology of tobacco and alcohol use.	11	113415779	DRD2	rs2734838-G	3e-11	0.0104198	[0.0074-0.0135] unit decrease	smoking cessation
37156939	Xu H	Identifying Genetic Loci and Phenomic Associations of Substance Use Traits: A Multi-trait Analysis of GWAS (MTAG) study.	11	113605257	DRD2 - TMPRSS5	rs7123334-?	3e-11	0.0226243	[0.016-0.029] unit increase	opioid use disorder
28991256	Li Z	Genome-wide association analysis identifies 30 new susceptibility loci for schizophrenia.	11	113522272	DRD2 - TMPRSS5	rs2514218-C	5e-11	1.07759	[1.06-1.1]	schizophrenia
29500382	Nagel M	Item-level analyses reveal genetic heterogeneity in neuroticism.	11	113523313	DRD2 - TMPRSS5	rs12420205-T	5e-11	6.58	z score increase	mood instability measurement
29500382	Nagel M	Item-level analyses reveal genetic heterogeneity in neuroticism.	11	112956992	LINC02763 - NCAM1	rs4937872-A	5e-11	6.57	z score decrease	feeling tense measurement
30643258	Karlsson Linner R	Genome-wide association analyses of risk tolerance and risky behaviors in over 1 million individuals identify hundreds of loci and shared genetic influences.	11	112980346	NCAM1	rs2155290-C	5e-11	0.0159579	[0.011-0.021] unit decrease	risky sexual behaviour measurement
29292387	Turley P	Multi-trait analysis of genome-wide association summary statistics using MTAG.	11	113506766	DRD2 - TMPRSS5	rs7111031-C	5e-11	0.0145	[0.01-0.019] unit decrease	depressive symptom measurement
33888516	Zheng T	Genome-wide analysis of 944 133 individuals provides insights into the etiology of haemorrhoidal disease.	11	112956144	LINC02763 - NCAM1	rs2212450-?	5e-11	1.03	[1.02-1.04]	hemorrhoid
30643251	Liu M	Association studies of up to 1.2 million individuals yield new insights into the genetic etiology of tobacco and alcohol use.	11	113784974	CLDN25 - ATF4P4	rs17542254-G	5e-11	0.0096932	[0.0068-0.0126] unit increase	alcohol consumption measurement
30643251	Liu M	Association studies of up to 1.2 million individuals yield new insights into the genetic etiology of tobacco and alcohol use.	11	113789854	ATF4P4	rs1713676-G	5e-11	0.0167262	[0.012-0.022] unit decrease	smoking status measurement
30643251	Liu M	Association studies of up to 1.2 million individuals yield new insights into the genetic etiology of tobacco and alcohol use.	11	113553320	DRD2 - TMPRSS5	rs10750025-T	5e-11	0.0103214	[0.0072-0.0134] unit increase	alcohol consumption measurement
34159505	Wang H	Novel loci and potential mechanisms of major depressive disorder, bipolar disorder, and schizophrenia.	11	113541721	DRD2 - TMPRSS5	rs4309187-?	5e-11			schizophrenia
32451486	Zhou H	Genome-wide meta-analysis of problematic alcohol use in 435,563 individuals yields insights into biology and relationships with other traits.	11	113767455	ZW10	rs17613838-C	5e-11	0.0153822	[0.011-0.02] unit increase	alcohol consumption measurement
36244801	Wendt FR	Sex-Specific Genetic and Transcriptomic Liability to Neuroticism.	11	113515669	DRD2 - TMPRSS5	rs34216353-C	5e-11	0.0827792	[0.058-0.108] unit increase	neuroticism measurement
29691896	Keaton JM	Genome-wide interaction with the insulin secretion locus MTNR1B reveals CMIP as a novel type 2 diabetes susceptibility gene in African Americans.	11 x 10	92975544 x 112998590	MTNR1B x TCF7L2	rs10830963-G x rs7903146-T	5e-11			type 2 diabetes mellitus
30595370	Kichaev G	Leveraging Polygenic Functional Enrichment to Improve GWAS Power.	11	113053392	NCAM1	rs10891499-?	6e-11			systolic blood pressure
30643251	Liu M	Association studies of up to 1.2 million individuals yield new insights into the genetic etiology of tobacco and alcohol use.	11	113503845	DRD2 - TMPRSS5	rs6589379-T	6e-11	0.00898363	[0.0063-0.0117] unit increase	alcohol consumption measurement
35361970	Okbay A	Polygenic prediction of educational attainment within and between families from genome-wide association analyses in 3 million individuals.	11	113577065	DRD2 - TMPRSS5	rs56363150-A	6e-11	0.0242105	[0.017-0.031] unit decrease	educational attainment
29942085	Nagel M	Meta-analysis of genome-wide association studies for neuroticism in 449,484 individuals identifies novel genetic loci and pathways.	11	113523313	DRD2 - TMPRSS5	rs12420205-?	7e-11	0.01631	[0.011-0.021] unit decrease	unipolar depression, mood disorder
32606422	Wu Y	Multi-trait analysis for genome-wide association study of five psychiatric disorders.	11	113522272	DRD2 - TMPRSS5	rs2514218-?	7e-11			schizophrenia
30038396	Lee JJ	Gene discovery and polygenic prediction from a genome-wide association study of educational attainment in 1.1 million individuals.	11	112956325	LINC02763 - NCAM1	rs2186710-C	8e-11	0.0151	[0.011-0.02] unit increase	cognitive function measurement
34586374	Giannakopoulou O	The Genetic Architecture of Depression in Individuals of East Asian Ancestry: A Genome-Wide Association Study.	11	113448185	DRD2	rs4936272-T	8e-11	0.0093901	[0.0066-0.0122] unit decrease	unipolar depression
36753304	Gong W	Role of the Gut-Brain Axis in the Shared Genetic Etiology Between Gastrointestinal Tract Diseases and Psychiatric Disorders: A Genome-Wide Pleiotropic Analysis.	11	112958606	LINC02763 - NCAM1	rs55694714-?	8e-11			irritable bowel syndrome, anorexia nervosa
28869591	Kemp JP	Identification of 153 new loci associated with heel bone mineral density and functional involvement of GPC6 in osteoporosis.	11	113156919	NCAM1	rs17595156-G	9e-11	0.0337278	[0.022-0.045] unit decrease	heel bone mineral density
32451486	Zhou H	Genome-wide meta-analysis of problematic alcohol use in 435,563 individuals yields insights into biology and relationships with other traits.	11	113612242	DRD2 - TMPRSS5	rs58257470-T	9e-11	0.0150101	[0.01-0.02] unit increase	alcohol use disorder measurement, alcohol consumption measurement
34741163	Eijsbouts C	Genome-wide analysis of 53,400 people with irritable bowel syndrome highlights shared genetic pathways with mood and anxiety disorders.	11	112989857	NCAM1	rs7106434-T	9e-11	0.0209194	[0.014-0.027] unit increase	irritable bowel syndrome
34594039	Sakaue S	A cross-population atlas of genetic associations for 220 human phenotypes.	11	112959803	LINC02763 - NCAM1	rs10891480-G	1e-10	0.0126	[0.0087-0.0165] unit decrease	mean arterial pressure
30150663	Pasman JA	GWAS of lifetime cannabis use reveals new risk loci, genetic overlap with psychiatric traits, and a causal influence of schizophrenia.	11	113006686	NCAM1	rs9919557-T	1e-10	0.055	[0.037-0.073] unit decrease	Cannabis use
30285260	Ikeda M	Genome-Wide Association Study Detected Novel Susceptibility Genes for Schizophrenia and Shared Trans-Populations/Diseases Genetic Effect.	11	113522272	DRD2 - TMPRSS5	rs2514218-C	1e-10	1.07527	[1.05-1.1]	schizophrenia
31374203	Lam M	Pleiotropic Meta-Analysis of Cognition, Education, and Schizophrenia Differentiates Roles of Early Neurodevelopmental and Adult Synaptic Pathways.	11	113046389	NCAM1	rs12574893-?	1e-10	0.01652	[0.012-0.022] unit decrease	schizophrenia, intelligence, self reported educational attainment
36150907	Hatoum AS	Genome-wide Association Study Shows That Executive Functioning Is Influenced by GABAergic Processes and Is a Neurocognitive Genetic Correlate of Psychiatric Disorders.	11	113418344	DRD2	rs2075654-?	1e-10			executive function measurement
34887591	Graham SE	The power of genetic diversity in genome-wide association studies of lipids.	11	113278773	TTC12-DT	rs36166841-G	1e-10	0.0502175	[0.035-0.065] unit decrease	triglyceride measurement
35898629	Yin B	Shared Genetics and Causality Between Decaffeinated Coffee Consumption and Neuropsychiatric Diseases: A Large-Scale Genome-Wide Cross-Trait Analysis and Mendelian Randomization Analysis.	11	113006686	NCAM1	rs9919557-?	1e-10			coffee consumption measurement, Cannabis use
37156939	Xu H	Identifying Genetic Loci and Phenomic Associations of Substance Use Traits: A Multi-trait Analysis of GWAS (MTAG) study.	11	113605257	DRD2 - TMPRSS5	rs7123334-?	1e-10	0.0197705	[0.014-0.026] unit increase	cannabis dependence
36224396	Yengo L	A saturated map of common genetic variants associated with human height.	11	113465450	DRD2	rs11601054-A	1e-10	0.0043	[0.0029-0.0057] unit increase	body height
30072576	Emilsson V	Co-regulatory networks of human serum proteins link genetics to disease.	11	113262954	NCAM1	rs2288158-T	1e-10	0.230187	[0.16-0.3] unit decrease	blood protein measurement
29942085	Nagel M	Meta-analysis of genome-wide association studies for neuroticism in 449,484 individuals identifies novel genetic loci and pathways.	11	113547500	DRD2 - TMPRSS5	rs10736469-A	2e-10	6.404	z score increase	neuroticism measurement
26198764	Goes FS	Genome-wide association study of schizophrenia in Ashkenazi Jews.	11	113522272	DRD2 - TMPRSS5	rs2514218-C	2e-10	1.07527	[NR]	schizophrenia
35181757	Wendt FR	Using phenotype risk scores to enhance gene discovery for generalized anxiety disorder and posttraumatic stress disorder.	11	112959803	LINC02763 - NCAM1	rs10891480-T	2e-10	0.0131728	[0.0091-0.0172] unit decrease	post-traumatic stress disorder
34910505	van der Meer D	The genetic architecture of human cortical folding.	11	113170096	NCAM1	rs4143165-A	2e-10	6.34	z score increase	cortical surface area measurement
33287642	Said MA	Associations of Observational and Genetically Determined Caffeine Intake With Coronary Artery Disease and Diabetes Mellitus.	11	112981239	NCAM1	rs2298527-G	2e-10	0.014947	[0.01-0.02] unit increase	coffee consumption measurement
32042192	Ruth KS	Using human genetics to understand the disease impacts of testosterone in men and women.	11	113784021	CLDN25 - ATF4P4	rs757634967-A	2e-10	0.00558438	[0.0038-0.0074] unit increase	sex hormone-binding globulin measurement
33479212	Yao X	Integrative analysis of genome-wide association studies identifies novel loci associated with neuropsychiatric disorders.	11	113522272	DRD2 - TMPRSS5	rs2514218-T	2e-10	0.0723549	[0.05-0.095] unit decrease	bipolar disorder
33128006	Timmins IR	Genome-wide association study of self-reported walking pace suggests beneficial effects of brisk walking on health and survival.	11	113553320	DRD2 - TMPRSS5	rs10750025-C	2e-10	0.00864861	[0.006-0.0113] unit increase	gait measurement
30643256	Baselmans BML	Multivariate genome-wide analyses of the well-being spectrum.	11	113533606	DRD2 - TMPRSS5	rs2514226-C	2e-10	0.0089759	[0.0062-0.0117] unit decrease	wellbeing measurement
36324656	Baselmans B	The Genetic and Neural Substrates of Externalizing Behavior.	11	113789854	ATF4P4	rs1713676-?	2e-10			risk-taking behaviour
36581621	Huang J	Genomics and phenomics of body mass index reveals a complex disease network.	11	113363957	TTC12	rs719802-C	2e-10	0.0087	[0.006-0.0114] unit decrease	body mass index
29942085	Nagel M	Meta-analysis of genome-wide association studies for neuroticism in 449,484 individuals identifies novel genetic loci and pathways.	11	113559764	DRD2 - TMPRSS5	rs4373974-T	3e-10	6.325	z score increase	neuroticism measurement
31926635	Coleman JRI	The Genetics of the Mood Disorder Spectrum: Genome-wide Association Analyses of More Than 185,000 Cases and 439,000 Controls.	11	113522272	DRD2 - TMPRSS5	rs2514218-C	3e-10	1.03093		unipolar depression, bipolar disorder
33311586	Yonova-Doing E	Common variants in SOX-2 and congenital cataract genes contribute to age-related nuclear cataract.	11	113695485	TMPRSS5	rs4936279-?	3e-10	6.33	NR z score increase	Age-related nuclear cataract
26426971	Winkler TW	The Influence of Age and Sex on Genetic Associations with Adult Body Size and Shape: A Large-Scale Genome-Wide Interaction Study.	11	113097929	NCAM1	rs1816537-A	3e-10	0.01906	unit decrease	body mass index
30867560	Hill WD	Genetic contributions to two special factors of neuroticism are associated with affluence, higher intelligence, better health, and longer life.	11	113545374	DRD2 - TMPRSS5	rs7937477-A	3e-10	0.010915	[0.0075-0.0143] unit increase	neuroticism measurement
36515925	Kimbrel NA	Identification of Novel, Replicable Genetic Risk Loci for Suicidal Thoughts and Behaviors Among US Military Veterans.	11	113424276	DRD2	rs12808482-A	3e-10			suicidal ideation, suicide behaviour
36889626	Zhang L	A sex- and site-specific relationship between body mass index and osteoarthritis: evidence from observational and genetic analyses.	11	113415779	DRD2	rs2734838-A	3e-10			body mass index, osteoarthritis
35361970	Okbay A	Polygenic prediction of educational attainment within and between families from genome-wide association analyses in 3 million individuals.	11	112991057	NCAM1	rs4456284-T	3e-10	0.00999942	[0.0069-0.0131] unit decrease	educational attainment
29942085	Nagel M	Meta-analysis of genome-wide association studies for neuroticism in 449,484 individuals identifies novel genetic loci and pathways.	11	113567370	DRD2 - TMPRSS5	rs61687445-?	4e-10	0.01464	[0.01-0.019] unit decrease	unipolar depression, mood disorder
30239722	Pulit SL	Meta-analysis of genome-wide association studies for body fat distribution in 694,649 individuals of European ancestry.	11	113363957	TTC12	rs719802-T	4e-10	0.0114	[0.0079-0.0149] unit increase	waist-hip ratio
27089181	Okbay A	Genetic variants associated with subjective well-being, depressive symptoms, and neuroticism identified through genome-wide analyses.	11	113494081	DRD2 - TMPRSS5	rs4938021-T	4e-10	0.0232765	[0.016-0.031] unit increase	neuroticism measurement
30108127	Hoffmann TJ	A Large Multi-ethnic Genome-Wide Association Study of Adult Body Mass Index Identifies Novel Loci.	11	113097929	NCAM1	rs1816537-A	4e-10	0.018	[NR] unit decrease	body mass index
32678081	Timmers PRHJ	Multivariate genomic scan implicates novel loci and haem metabolism in human ageing.	11	113769120	ZW10	rs61905747-A	4e-10			longevity, healthspan, parental longevity
36376304	Koskeridis F	Pleiotropic genetic architecture and novel loci for C-reactive protein levels.	11	113578040	DRD2 - TMPRSS5	rs7928017-A	4e-10	0.01562	[0.011-0.021] unit decrease	cigarettes per day measurement
37384397	Scammell BH	Multi-ancestry genome-wide analysis identifies shared genetic effects and common genetic variants for self-reported sleep duration.	11	113418344	DRD2	rs2075654-T	4e-10	0.0185	[0.013-0.024] hrs increase	sleep duration
37156939	Xu H	Identifying Genetic Loci and Phenomic Associations of Substance Use Traits: A Multi-trait Analysis of GWAS (MTAG) study.	11	113523313	DRD2 - TMPRSS5	rs12420205-?	4e-10	0.0180046	[0.012-0.024] unit decrease	alcohol use disorder measurement
29292387	Turley P	Multi-trait analysis of genome-wide association summary statistics using MTAG.	11	113494081	DRD2 - TMPRSS5	rs4938021-C	5e-10	0.023	[0.016-0.03] unit decrease	neuroticism measurement
30643256	Baselmans BML	Multivariate genome-wide analyses of the well-being spectrum.	11	113393789	ANKK1	rs11214596-G	5e-10	0.0084148	[0.0058-0.0111] unit decrease	wellbeing measurement
30643256	Baselmans BML	Multivariate genome-wide analyses of the well-being spectrum.	11	113488397	DRD2 - TMPRSS5	rs77648771-T	5e-10	0.0131597	[0.009-0.0173] unit increase	wellbeing measurement
30643256	Baselmans BML	Multivariate genome-wide analyses of the well-being spectrum.	11	113488397	DRD2 - TMPRSS5	rs77648771-T	5e-10	0.0209495	[0.014-0.028] unit increase	neuroticism measurement
30285260	Ikeda M	Genome-Wide Association Study Detected Novel Susceptibility Genes for Schizophrenia and Shared Trans-Populations/Diseases Genetic Effect.	11	113522272	DRD2 - TMPRSS5	rs2514218-C	5e-10	1.075	[1.05-1.1]	schizophrenia
36244801	Wendt FR	Sex-Specific Genetic and Transcriptomic Liability to Neuroticism.	11	113268199	NCAM1, NCAM1-AS1	rs72995548-C	5e-10	0.150146	[0.1-0.2] unit increase	neuroticism measurement
29500382	Nagel M	Item-level analyses reveal genetic heterogeneity in neuroticism.	11	113517952	DRD2 - TMPRSS5	rs4245154-A	6e-10	6.19	z score increase	feeling miserable measurement
33824429	Fjukstad KK	Genetic variants associated with cardiometabolic abnormalities during treatment with selective serotonin reuptake inhibitors: a genome-wide association study.	11	113077853	NCAM1	rs141881809-G	6e-10	20.6	[14.13-27.07] unit increase	low density lipoprotein cholesterol measurement, response to selective serotonin reuptake inhibitor
30643256	Baselmans BML	Multivariate genome-wide analyses of the well-being spectrum.	11	113488397	DRD2 - TMPRSS5	rs77648771-T	6e-10	0.0133595	[0.0091-0.0176] unit increase	depressive symptom measurement
30867560	Hill WD	Genetic contributions to two special factors of neuroticism are associated with affluence, higher intelligence, better health, and longer life.	11	113368790	TTC12	rs1055075-T	7e-10	0.010681	[0.0073-0.0141] unit decrease	neuroticism measurement
30239722	Pulit SL	Meta-analysis of genome-wide association studies for body fat distribution in 694,649 individuals of European ancestry.	11	113042225	NCAM1	rs2155645-T	8e-10	0.0114	[0.0077-0.0151] unit decrease	body mass index
32317632	van de Vegte YJ	Genome-wide association studies and Mendelian randomization analyses for leisure sedentary behaviours.	11	113399438	ANKK1	rs2734849-?	8e-10	0.0135145	[0.0092-0.0178] unit decrease	lifestyle measurement
30038396	Lee JJ	Gene discovery and polygenic prediction from a genome-wide association study of educational attainment in 1.1 million individuals.	11	113000374	NCAM1	rs10789934-A	8e-10	0.0125	[0.0086-0.0164] unit decrease	self reported educational attainment
30643256	Baselmans BML	Multivariate genome-wide analyses of the well-being spectrum.	11	113488397	DRD2 - TMPRSS5	rs77648771-T	8e-10	0.0160511	[0.011-0.021] unit increase	wellbeing measurement
37156939	Xu H	Identifying Genetic Loci and Phenomic Associations of Substance Use Traits: A Multi-trait Analysis of GWAS (MTAG) study.	11	112839090	LINC02763 - NCAM1	rs17515489-?	8e-10	0.0110574	[0.0075-0.0146] unit increase	smoking initiation
30595370	Kichaev G	Leveraging Polygenic Functional Enrichment to Improve GWAS Power.	11	113026351	NCAM1	rs11214468-?	9e-10			self reported educational attainment
31268507	Periyasamy S	Association of Schizophrenia Risk With Disordered Niacin Metabolism in an Indian Genome-wide Association Study.	11	113522272	DRD2 - TMPRSS5	rs2514218-?	9e-10			schizophrenia
30643256	Baselmans BML	Multivariate genome-wide analyses of the well-being spectrum.	11	113561238	DRD2 - TMPRSS5	rs4936277-G	9e-10	0.0112406	[0.0076-0.0148] unit decrease	neuroticism measurement
30239722	Pulit SL	Meta-analysis of genome-wide association studies for body fat distribution in 694,649 individuals of European ancestry.	11	113363957	TTC12	rs719802-T	1e-09	0.0106	[0.0073-0.0139] unit increase	body mass index
29942085	Nagel M	Meta-analysis of genome-wide association studies for neuroticism in 449,484 individuals identifies novel genetic loci and pathways.	11	112956992	LINC02763 - NCAM1	rs4937872-G	1e-09	0.01489	[0.01-0.02] unit increase	anxiety
29942085	Nagel M	Meta-analysis of genome-wide association studies for neuroticism in 449,484 individuals identifies novel genetic loci and pathways.	11	113493925	DRD2 - TMPRSS5	rs4245150-G	1e-09	0.01484	[0.01-0.02] unit decrease	anxiety
29500382	Nagel M	Item-level analyses reveal genetic heterogeneity in neuroticism.	11	113416107	DRD2	rs2734837-T	1e-09	6.05	z score decrease	worry measurement
29500382	Nagel M	Item-level analyses reveal genetic heterogeneity in neuroticism.	11	112992857	NCAM1	rs4424705-A	1e-09	6.07	z score increase	feeling miserable measurement
30038396	Lee JJ	Gene discovery and polygenic prediction from a genome-wide association study of educational attainment in 1.1 million individuals.	11	113418315	DRD2	rs1107162-A	1e-09	0.0082	[0.0057-0.0107] unit increase	self reported educational attainment
35585065	May-Wilson S	Large-scale GWAS of food liking reveals genetic determinants and genetic correlations with distinct neurophysiological traits.	11	113041326	NCAM1	rs7105462-A	1e-09	0.06889	[0.047-0.091] unit decrease	taste liking measurement
30643256	Baselmans BML	Multivariate genome-wide analyses of the well-being spectrum.	11	113420953	DRD2	rs61905363-T	1e-09	0.0145008	[0.0098-0.0192] unit decrease	wellbeing measurement
33479212	Yao X	Integrative analysis of genome-wide association studies identifies novel loci associated with neuropsychiatric disorders.	11	113522272	DRD2 - TMPRSS5	rs2514218-T	1e-09	6.072	NR z score decrease	attention deficit hyperactivity disorder, bipolar disorder, autism spectrum disorder, schizophrenia, major depressive disorder
30643256	Baselmans BML	Multivariate genome-wide analyses of the well-being spectrum.	11	113420953	DRD2	rs61905363-T	1e-09	0.0146881	[0.0099-0.0194] unit decrease	depressive symptom measurement
30643256	Baselmans BML	Multivariate genome-wide analyses of the well-being spectrum.	11	113420953	DRD2	rs61905363-T	1e-09	0.022939	[0.016-0.03] unit decrease	neuroticism measurement
30643251	Liu M	Association studies of up to 1.2 million individuals yield new insights into the genetic etiology of tobacco and alcohol use.	11	113415779	DRD2	rs2734838-G	1e-09	0.013594	[0.0092-0.018] unit decrease	cigarettes per day measurement
35879402	Deak JD	Genome-wide association study in individuals of European and African ancestry and multi-trait analysis of opioid use disorder identifies 19 independent genome-wide significant risk loci.	11	112998682	NCAM1	rs1940701-?	1e-09	6.1	Z score decrease	opioid use disorder
36376304	Koskeridis F	Pleiotropic genetic architecture and novel loci for C-reactive protein levels.	11	113042225	NCAM1	rs2155645-T	1e-09	0.01105	[0.0075-0.0146] unit decrease	body mass index
36376304	Koskeridis F	Pleiotropic genetic architecture and novel loci for C-reactive protein levels.	11	113363957	TTC12	rs719802-T	1e-09	0.010526	[0.0071-0.0139] unit increase	body mass index
37156939	Xu H	Identifying Genetic Loci and Phenomic Associations of Substance Use Traits: A Multi-trait Analysis of GWAS (MTAG) study.	11	113605257	DRD2 - TMPRSS5	rs7123334-?	1e-09	0.0164198	[0.011-0.022] unit increase	alcohol use disorder measurement
32450446	Wang H	Genome-wide interaction analysis of pathological hallmarks in Alzheimer's disease.	12 x 11	122669278 x 113645176	KNTC1 - HCAR2 x DRD2 - TMPRSS5	rs6489190-? x rs11214684-?	1e-09			PHF-tau measurement
29942085	Nagel M	Meta-analysis of genome-wide association studies for neuroticism in 449,484 individuals identifies novel genetic loci and pathways.	11	113503291	DRD2 - TMPRSS5	rs10891564-?	2e-09	0.01424	[0.0096-0.0189] unit increase	unipolar depression, mood disorder
29942085	Nagel M	Meta-analysis of genome-wide association studies for neuroticism in 449,484 individuals identifies novel genetic loci and pathways.	11	113441417	DRD2	rs11214607-?	2e-09	0.01928	[0.013-0.026] unit increase	unipolar depression, mood disorder
27089180	Day FR	Physical and neurobehavioral determinants of reproductive onset and success.	11	113071422	NCAM1	rs66821824-ATTTT	2e-09	0.0281245	[0.019-0.037] unit increase	age at first sexual intercourse measurement
29500382	Nagel M	Item-level analyses reveal genetic heterogeneity in neuroticism.	11	113523313	DRD2 - TMPRSS5	rs12420205-T	2e-09	5.98	z score increase	guilt measurement
33349686	Wendt FR	Multivariate genome-wide analysis of education, socioeconomic status and brain phenome.	11	113508230	DRD2 - TMPRSS5	rs6589381-?	2e-09			neuroticism measurement
33349686	Wendt FR	Multivariate genome-wide analysis of education, socioeconomic status and brain phenome.	11	113487489	DRD2 - TMPRSS5	rs4482060-?	2e-09			neuroticism measurement
35585065	May-Wilson S	Large-scale GWAS of food liking reveals genetic determinants and genetic correlations with distinct neurophysiological traits.	11	113028514	NCAM1	rs781914294-T	2e-09	0.021951	[0.015-0.029] unit increase	taste liking measurement
27903959	Lv H	Genome-wide haplotype association study identify the FGFR2 gene as a risk gene for acute myeloid leukemia.	11;11;11;11;11;11;11;11;11	113283448;113278920;113282915;113283403;113279328;113280377;113286678;113285258;113281068	TTC12-DT; TTC12-DT; TTC12-DT; TTC12-DT; TTC12-DT; TTC12-DT; TTC12-DT; TTC12-DT; TTC12-DT	rs688011-A; rs668204-C; rs592739-G; rs660361-C; rs600964-T; rs4559717-G; rs17513970-C; rs17513907-G; rs10891527-T	2e-09			acute myeloid leukemia
33287642	Said MA	Associations of Observational and Genetically Determined Caffeine Intake With Coronary Artery Disease and Diabetes Mellitus.	11	113041326	NCAM1	rs7105462-G	2e-09	0.014163	[0.0095-0.0188] unit increase	coffee consumption measurement, tea consumption measurement
30643256	Baselmans BML	Multivariate genome-wide analyses of the well-being spectrum.	11	113420953	DRD2	rs61905363-T	2e-09	0.0176375	[0.012-0.023] unit decrease	wellbeing measurement
30643256	Baselmans BML	Multivariate genome-wide analyses of the well-being spectrum.	11	113561238	DRD2 - TMPRSS5	rs4936277-G	2e-09	0.00674193	[0.0045-0.0089] unit decrease	depressive symptom measurement
30696823	Jones SE	Genome-wide association analyses of chronotype in 697,828 individuals provides insights into circadian rhythms.	11	113524607	DRD2 - TMPRSS5	rs2514214-A	2e-09	1.02737		chronotype measurement
32606422	Wu Y	Multi-trait analysis for genome-wide association study of five psychiatric disorders.	11	113506766	DRD2 - TMPRSS5	rs7111031-?	2e-09			depressive symptom measurement
32439900	Ntalla I	Multi-ancestry GWAS of the electrocardiographic PR interval identifies 202 loci underlying cardiac conduction.	11	113795613	LRRC37A13P - USP28	rs144789148-G	2e-09	1.0094	[0.68-1.34] ms increase	PR interval
31374203	Lam M	Pleiotropic Meta-Analysis of Cognition, Education, and Schizophrenia Differentiates Roles of Early Neurodevelopmental and Adult Synaptic Pathways.	11	113522272	DRD2 - TMPRSS5	rs2514218-?	2e-09	0.0124199	[0.0083-0.0165] unit increase	schizophrenia, intelligence, self reported educational attainment
36324656	Baselmans B	The Genetic and Neural Substrates of Externalizing Behavior.	11	113565350	DRD2 - TMPRSS5	rs7125588-?	2e-09			aggressive behaviour measurement, ADHD symptom measurement
36150907	Hatoum AS	Genome-wide Association Study Shows That Executive Functioning Is Influenced by GABAergic Processes and Is a Neurocognitive Genetic Correlate of Psychiatric Disorders.	11	112956144	LINC02763 - NCAM1	rs2212450-?	2e-09			executive function measurement
35898629	Yin B	Shared Genetics and Causality Between Decaffeinated Coffee Consumption and Neuropsychiatric Diseases: A Large-Scale Genome-Wide Cross-Trait Analysis and Mendelian Randomization Analysis.	11	113042969	NCAM1	rs867328-?	2e-09			coffee consumption measurement, neuroticism measurement
37282553	Kember RL	Genetic Underpinnings of the Transition From Alcohol Consumption to Alcohol Use Disorder: Shared and Unique Genetic Architectures in a Cross-Ancestry Sample.	11	113707671	TMPRSS5 - MTRF1LP1	rs45618134-A	2e-09	6.005	z score decrease	alcohol consumption measurement
36753304	Gong W	Role of the Gut-Brain Axis in the Shared Genetic Etiology Between Gastrointestinal Tract Diseases and Psychiatric Disorders: A Genome-Wide Pleiotropic Analysis.	11	112956992	LINC02763 - NCAM1	rs4937872-?	2e-09			unipolar depression, irritable bowel syndrome
37106081	Schoeler T	Participation bias in the UK Biobank distorts genetic associations and downstream analyses.	11	113447023	DRD2	rs17601612-C	2e-09	0.16096	[0.11-0.21] unit decrease	alcohol consumption measurement
37704630	Lee J	Quantifying the causal impact of biological risk factors on healthcare costs.	11	113060903	NCAM1	rs1836798-?	2e-09	0.014821	[0.01-0.0197] unit increase	wellbeing measurement
36224396	Yengo L	A saturated map of common genetic variants associated with human height.	11	113630933	DRD2 - TMPRSS5	rs2886189-G	2e-09	0.0037	[0.0025-0.0049] unit increase	body height
29942085	Nagel M	Meta-analysis of genome-wide association studies for neuroticism in 449,484 individuals identifies novel genetic loci and pathways.	11	113050199	NCAM1	rs10891496-T	3e-09	5.926	z score increase	neuroticism measurement
31669095	Zhu Z	Shared Genetic and Experimental Links between Obesity-Related Traits and Asthma Subtypes in UK Biobank.	11	112972051	NCAM1	rs10789931-?	3e-09			BMI-adjusted waist circumference
29942085	Nagel M	Meta-analysis of genome-wide association studies for neuroticism in 449,484 individuals identifies novel genetic loci and pathways.	11	112978997	NCAM1	rs1940709-A	3e-09	0.01576	[0.011-0.021] unit increase	unipolar depression, mood disorder
31168069	Ward J	The genomic basis of mood instability: identification of 46 loci in 363,705 UK Biobank participants, genetic correlation with psychiatric disorders, and association with gene expression and function.	11	113268199	NCAM1, NCAM1-AS1	rs72995548-?	3e-09	0.0136851	[0.0092-0.0182] unit increase	mood instability measurement
30643258	Karlsson Linner R	Genome-wide association analyses of risk tolerance and risky behaviors in over 1 million individuals identify hundreds of loci and shared genetic influences.	11	113121199	NCAM1	rs61902492-A	3e-09	0.0154957	[0.01-0.021] unit decrease	smoking behavior
29292387	Turley P	Multi-trait analysis of genome-wide association summary statistics using MTAG.	11	113506766	DRD2 - TMPRSS5	rs7111031-C	3e-09	0.0115	[0.0078-0.0152] unit increase	wellbeing measurement
30038396	Lee JJ	Gene discovery and polygenic prediction from a genome-wide association study of educational attainment in 1.1 million individuals.	11	113749488	ZW10	rs73007975-A	3e-09	0.0095	[0.0064-0.0126] unit decrease	self reported educational attainment
33349686	Wendt FR	Multivariate genome-wide analysis of education, socioeconomic status and brain phenome.	11	113487489	DRD2 - TMPRSS5	rs4482060-?	3e-09			neuroticism measurement
27841878	Hoffmann TJ	Genome-wide association analyses using electronic health records identify new loci influencing blood pressure variation.	11	113089378	NCAM1	rs5794844-GT	3e-09	0.268	unit decrease	pulse pressure measurement
33479212	Yao X	Integrative analysis of genome-wide association studies identifies novel loci associated with neuropsychiatric disorders.	11	113416107	DRD2	rs2734837-T	3e-09	0.0250974	[0.017-0.033] unit decrease	major depressive disorder
32042192	Ruth KS	Using human genetics to understand the disease impacts of testosterone in men and women.	11	113784021	CLDN25 - ATF4P4	rs757634967-A	3e-09	0.00591015	[0.0039-0.0079] unit increase	sex hormone-binding globulin measurement
30867560	Hill WD	Genetic contributions to two special factors of neuroticism are associated with affluence, higher intelligence, better health, and longer life.	11	113554746	DRD2 - TMPRSS5	rs7927693-G	3e-09	0.010359	[0.0069-0.0138] unit increase	neuroticism measurement
30867560	Hill WD	Genetic contributions to two special factors of neuroticism are associated with affluence, higher intelligence, better health, and longer life.	11	113503962	DRD2 - TMPRSS5	rs11214629-C	3e-09	0.010304	[0.0069-0.0137] unit increase	neuroticism measurement
33980691	Martin S	Genetic evidence for different adiposity phenotypes and their opposing influence on ectopic fat and risk of cardiometabolic disease.	11	113363957	TTC12	rs719802-T	3e-09			aspartate aminotransferase measurement, serum alanine aminotransferase measurement, low density lipoprotein triglyceride measurement, body fat percentage, high density lipoprotein cholesterol measurement, sex hormone-binding globulin measurement
34560273	Shadrin AA	Vertex-wise multivariate genome-wide association study identifies 780 unique genetic loci associated with cortical morphology.	11	113170096	NCAM1	rs4143165-A	3e-09			cortical surface area measurement
36224396	Yengo L	A saturated map of common genetic variants associated with human height.	11	113393748	ANKK1	rs4938013-A	3e-09	0.004	[0.0026-0.0054] unit increase	body height
29500382	Nagel M	Item-level analyses reveal genetic heterogeneity in neuroticism.	11	113517952	DRD2 - TMPRSS5	rs4245154-A	4e-09	5.87	z score increase	worry measurement
30643258	Karlsson Linner R	Genome-wide association analyses of risk tolerance and risky behaviors in over 1 million individuals identify hundreds of loci and shared genetic influences.	11	112896664	LINC02763 - NCAM1	rs7115027-T	4e-09	0.0164317	[0.011-0.022] unit decrease	smoking behavior
21212386	Arnett DK	Genetic variation in NCAM1 contributes to left ventricular wall thickness in hypertensive families.	11	113120896	NCAM1	rs1436109-?	4e-09			cardiovascular measurement, left ventricular hypertrophy
31998841	Thompson A	Functional validity, role, and implications of heavy alcohol consumption genetic loci.	11	113445380	DRD2	rs11214609-G	4e-09	1.06	[1.04-1.08]	alcohol consumption measurement
35181757	Wendt FR	Using phenotype risk scores to enhance gene discovery for generalized anxiety disorder and posttraumatic stress disorder.	11	112956992	LINC02763 - NCAM1	rs4937872-A	4e-09	0.0120738	[0.008-0.0161] unit decrease	post-traumatic stress disorder
29500382	Nagel M	Item-level analyses reveal genetic heterogeneity in neuroticism.	11	113067367	NCAM1	rs1245101-C	5e-09	5.86	z score decrease	neuroticism measurement
30575882	Lotta LA	Association of Genetic Variants Related to Gluteofemoral vs Abdominal Fat Distribution With Type 2 Diabetes, Coronary Disease, and Cardiovascular Risk Factors.	11	112967156	NCAM1	rs10891483-T	5e-09	0.017	[0.012-0.022] unit increase	BMI-adjusted waist-hip ratio
28540026	Anney RJL	Meta-analysis of GWAS of over 16,000 individuals with autism spectrum disorder highlights a novel locus at 10q24.32 and a significant overlap with schizophrenia.	11	113541721	DRD2 - TMPRSS5	rs4309187-?	5e-09	1.06383	[1.04-1.09]	autism spectrum disorder, schizophrenia
30038396	Lee JJ	Gene discovery and polygenic prediction from a genome-wide association study of educational attainment in 1.1 million individuals.	11	113429188	DRD2	rs7131440-T	5e-09	0.0107	[0.0072-0.0142] unit increase	mathematical ability
33349686	Wendt FR	Multivariate genome-wide analysis of education, socioeconomic status and brain phenome.	11	113487489	DRD2 - TMPRSS5	rs4482060-?	5e-09			neuroticism measurement
33462484	Sinnott-Armstrong N	Genetics of 35 blood and urine biomarkers in the UK Biobank.	11	113593937	DRD2 - TMPRSS5	rs7128800-T	5e-09	0.0212	[0.014-0.028] unit increase	serum non-albumin protein measurement
32606422	Wu Y	Multi-trait analysis for genome-wide association study of five psychiatric disorders.	11	113522272	DRD2 - TMPRSS5	rs2514218-?	5e-09			bipolar disorder
32606422	Wu Y	Multi-trait analysis for genome-wide association study of five psychiatric disorders.	11	112956144	LINC02763 - NCAM1	rs2212450-?	5e-09			depressive symptom measurement
34887591	Graham SE	The power of genetic diversity in genome-wide association studies of lipids.	11	113708876	TMPRSS5 - MTRF1LP1	rs10891588-?	5e-09			triglyceride measurement
29227965	Pilling LC	Human longevity: 25 genetic loci associated in 389,166 UK biobank participants.	11	113769120	ZW10	rs61905747-A	6e-09	0.016	[0.011-0.021] unit decrease	parental longevity
31669095	Zhu Z	Shared Genetic and Experimental Links between Obesity-Related Traits and Asthma Subtypes in UK Biobank.	11	112962524	NCAM1	rs59867819-?	6e-09			BMI-adjusted waist-hip ratio
32376654	Richardson TG	Use of genetic variation to separate the effects of early and later life adiposity on disease risk: mendelian randomisation study.	11	113363957	TTC12	rs719802-T	6e-09	0.00820044	[0.0054-0.011] unit increase	body height
30867560	Hill WD	Genetic contributions to two special factors of neuroticism are associated with affluence, higher intelligence, better health, and longer life.	11	113374326	TTC12	rs11214589-G	6e-09	0.010185	[0.0068-0.0136] unit decrease	neuroticism measurement
30867560	Hill WD	Genetic contributions to two special factors of neuroticism are associated with affluence, higher intelligence, better health, and longer life.	11	113268199	NCAM1, NCAM1-AS1	rs72995548-C	6e-09	0.0098886	[0.0066-0.0132] unit decrease	neuroticism measurement
32439900	Ntalla I	Multi-ancestry GWAS of the electrocardiographic PR interval identifies 202 loci underlying cardiac conduction.	11	113795613	LRRC37A13P - USP28	rs144789148-G	6e-09	0.96	[0.63-1.29] ms increase	PR interval
35835914	Watanabe K	Genome-wide meta-analysis of insomnia prioritizes genes associated with metabolic and psychiatric pathways.	11	113041581	NCAM1	rs3802847-T	6e-09	0.005	[0.003-0.007] unit decrease	insomnia
37156939	Xu H	Identifying Genetic Loci and Phenomic Associations of Substance Use Traits: A Multi-trait Analysis of GWAS (MTAG) study.	11	113418315	DRD2	rs1107162-?	6e-09	0.020027	[0.013-0.027] unit increase	opioid use disorder
33686288	Peyrot WJ	Identifying loci with different allele frequencies among cases of eight psychiatric disorders using CC-GWAS.	11	113522272	DRD2 - TMPRSS5	rs2514218-?	7e-09	0.0174	NR unit decrease	autism spectrum disorder, schizophrenia
34054130	Bralten J	Genetic underpinnings of sociability in the general population.	11	113517952	DRD2 - TMPRSS5	rs4245154-G	7e-09	0.01236	unit increase	social interaction measurement
30643256	Baselmans BML	Multivariate genome-wide analyses of the well-being spectrum.	11	113566352	DRD2 - TMPRSS5	rs12791990-C	7e-09	0.0095399	[0.0063-0.0128] unit increase	wellbeing measurement
35970861	Cha MY	Classification of early age facial growth pattern and identification of the genetic basis in two Korean populations.	11	112825289	LINC02763 - NCAM1	rs7115108-?	7e-09	0.67	unit decrease	facial width measurement
36753304	Gong W	Role of the Gut-Brain Axis in the Shared Genetic Etiology Between Gastrointestinal Tract Diseases and Psychiatric Disorders: A Genome-Wide Pleiotropic Analysis.	11	113041326	NCAM1	rs7105462-?	7e-09			anorexia nervosa, gastroesophageal reflux disease
35898629	Yin B	Shared Genetics and Causality Between Decaffeinated Coffee Consumption and Neuropsychiatric Diseases: A Large-Scale Genome-Wide Cross-Trait Analysis and Mendelian Randomization Analysis.	11	112956992	LINC02763 - NCAM1	rs4937872-?	8e-09			coffee consumption measurement, major depressive disorder
36753304	Gong W	Role of the Gut-Brain Axis in the Shared Genetic Etiology Between Gastrointestinal Tract Diseases and Psychiatric Disorders: A Genome-Wide Pleiotropic Analysis.	11	113041796	NCAM1	rs3802850-?	8e-09			unipolar depression, gastroesophageal reflux disease
37218628	Zhou S	Investigating the shared genetic architecture of post-traumatic stress disorder and gastrointestinal tract disorders: a genome-wide cross-trait analysis.	11	112959940	LINC02763 - NCAM1	rs10789929-?	8e-09	0.0126511	[0.0084-0.0169] unit increase	post-traumatic stress disorder
29942085	Nagel M	Meta-analysis of genome-wide association studies for neuroticism in 449,484 individuals identifies novel genetic loci and pathways.	11	113554746	DRD2 - TMPRSS5	rs7927693-?	9e-09	0.01361	[0.009-0.0182] unit decrease	unipolar depression, mood disorder
29500382	Nagel M	Item-level analyses reveal genetic heterogeneity in neuroticism.	11	113268199	NCAM1, NCAM1-AS1	rs72995548-T	9e-09	5.74	z score decrease	mood instability measurement
34054130	Bralten J	Genetic underpinnings of sociability in the general population.	11	113517952	DRD2 - TMPRSS5	rs4245154-?	9e-09			worry measurement
33349686	Wendt FR	Multivariate genome-wide analysis of education, socioeconomic status and brain phenome.	11	113487489	DRD2 - TMPRSS5	rs4482060-?	9e-09			neuroticism measurement
33479212	Yao X	Integrative analysis of genome-wide association studies identifies novel loci associated with neuropsychiatric disorders.	11	112956144	LINC02763 - NCAM1	rs2212450-T	9e-09	0.0243269	[0.016-0.033] unit decrease	major depressive disorder
29942085	Nagel M	Meta-analysis of genome-wide association studies for neuroticism in 449,484 individuals identifies novel genetic loci and pathways.	11	113545374	DRD2 - TMPRSS5	rs7937477-A	1e-08	5.69	z score decrease	neuroticism measurement
29942085	Nagel M	Meta-analysis of genome-wide association studies for neuroticism in 449,484 individuals identifies novel genetic loci and pathways.	11	112981473	NCAM1	rs1940728-?	1e-08	0.01354	[0.0089-0.0182] unit increase	unipolar depression, mood disorder
29942085	Nagel M	Meta-analysis of genome-wide association studies for neuroticism in 449,484 individuals identifies novel genetic loci and pathways.	11	113545374	DRD2 - TMPRSS5	rs7937477-?	1e-08	0.01326	[0.0087-0.0178] unit decrease	unipolar depression, mood disorder
29942085	Nagel M	Meta-analysis of genome-wide association studies for neuroticism in 449,484 individuals identifies novel genetic loci and pathways.	11	113553836	DRD2 - TMPRSS5	rs7952106-T	1e-08	5.705	z score increase	neuroticism measurement
30595370	Kichaev G	Leveraging Polygenic Functional Enrichment to Improve GWAS Power.	11	112962896	NCAM1	rs4533068-?	1e-08			waist-hip ratio
30038396	Lee JJ	Gene discovery and polygenic prediction from a genome-wide association study of educational attainment in 1.1 million individuals.	11	113853918	USP28	rs35144767-A	1e-08	0.0116	[0.0077-0.0155] unit increase	mathematical ability
30643256	Baselmans BML	Multivariate genome-wide analyses of the well-being spectrum.	11	113571403	DRD2 - TMPRSS5	rs77414181-A	1e-08	0.0151604	[0.0099-0.0204] unit increase	neuroticism measurement
34159505	Wang H	Novel loci and potential mechanisms of major depressive disorder, bipolar disorder, and schizophrenia.	11	113541721	DRD2 - TMPRSS5	rs4309187-?	1e-08			bipolar disorder
34855049	Pasman JA	Genetic Risk for Smoking: Disentangling Interplay Between Genes and Socioeconomic Status.	11	113026351	NCAM1	rs11214468-?	1e-08			educational attainment
35879402	Deak JD	Genome-wide association study in individuals of European and African ancestry and multi-trait analysis of opioid use disorder identifies 19 independent genome-wide significant risk loci.	11	113606359	DRD2 - TMPRSS5	rs11214677-?	1e-08	5.65	Z score decrease	opioid use disorder
37156939	Xu H	Identifying Genetic Loci and Phenomic Associations of Substance Use Traits: A Multi-trait Analysis of GWAS (MTAG) study.	11	112932348	LINC02763 - NCAM1	rs12270764-?	1e-08	0.0127039	[0.0083-0.0171] unit increase	smoking initiation
29942085	Nagel M	Meta-analysis of genome-wide association studies for neuroticism in 449,484 individuals identifies novel genetic loci and pathways.	11	112997263	NCAM1	rs11214447-A	2e-08	5.63	z score increase	neuroticism measurement
29942085	Nagel M	Meta-analysis of genome-wide association studies for neuroticism in 449,484 individuals identifies novel genetic loci and pathways.	11	113559764	DRD2 - TMPRSS5	rs4373974-?	2e-08	0.01295	[0.0084-0.0175] unit decrease	unipolar depression, mood disorder
29942085	Nagel M	Meta-analysis of genome-wide association studies for neuroticism in 449,484 individuals identifies novel genetic loci and pathways.	11	113374326	TTC12	rs11214589-?	2e-08	0.01339	[0.0087-0.018] unit increase	unipolar depression, mood disorder
29500382	Nagel M	Item-level analyses reveal genetic heterogeneity in neuroticism.	11	113365477	TTC12	rs10789942-A	2e-08	5.58	z score increase	guilt measurement
30643258	Karlsson Linner R	Genome-wide association analyses of risk tolerance and risky behaviors in over 1 million individuals identify hundreds of loci and shared genetic influences.	11	113396496	ANKK1	rs10891547-A	2e-08	0.0126224	[0.0082-0.017] unit decrease	alcohol consumption measurement
30595370	Kichaev G	Leveraging Polygenic Functional Enrichment to Improve GWAS Power.	11	112816990	LINC02763 - NCAM1	rs116844387-?	2e-08			heel bone mineral density
32154731	Ripatti P	Polygenic Hyperlipidemias and Coronary Artery Disease Risk.	11	113707269	TMPRSS5 - MTRF1LP1	rs45543538-?	2e-08	0.0309	[-0.03613-0.09793] unit decrease	low density lipoprotein cholesterol measurement
33082346	Xu K	Genome-wide association study of smoking trajectory and meta-analysis of smoking status in 842,000 individuals.	11	113503698	DRD2 - TMPRSS5	rs61902812-C	2e-08	1.057	[NR]	smoking cessation
31972866	Nagel M	Genome-wide association study of the sensitivity to environmental stress and adversity (SESA) neuroticism cluster.	11	112956325	LINC02763 - NCAM1	rs2186710-G	2e-08	0.01344	NR unit increase	neuroticism measurement
34431594	Atkins JL	A genome-wide association study of the frailty index highlights brain pathways in ageing.	11	113014805	NCAM1	rs10891490-T	2e-08	0.0188	[0.012-0.025] unit increase	frailty measurement
34594039	Sakaue S	A cross-population atlas of genetic associations for 220 human phenotypes.	11	112960059	LINC02763 - NCAM1	rs11214436-T	2e-08	0.0114	[0.0075-0.0153] unit decrease	diastolic blood pressure
36707530	Kim J	Investigation of genetic variants and causal biomarkers associated with brain aging.	11	112895920	LINC02763 - NCAM1	rs536165403-?	2e-08	1.7857	[1.17-2.41] unit increase	thalamus volume
34594039	Sakaue S	A cross-population atlas of genetic associations for 220 human phenotypes.	11	112983421	NCAM1	rs11396766-AT	2e-08	0.0123	[0.008-0.0166] unit increase	pulse pressure measurement
34594039	Sakaue S	A cross-population atlas of genetic associations for 220 human phenotypes.	11	113680620	DRD2 - TMPRSS5	rs147965179-A	2e-08	0.0209	[0.014-0.028] unit decrease	total blood protein measurement
30595370	Kichaev G	Leveraging Polygenic Functional Enrichment to Improve GWAS Power.	11	112902471	LINC02763 - NCAM1	rs11214413-?	2e-08			FEV/FEC ratio
30940813	Kranzler HR	Genome-wide association study of alcohol consumption and use disorder in 274,424 individuals from multiple populations.	11	113503698	DRD2 - TMPRSS5	rs61902812-A	2e-08	5.59	NR z score decrease	alcohol use disorder measurement, alcohol dependence
30643256	Baselmans BML	Multivariate genome-wide analyses of the well-being spectrum.	11	113571403	DRD2 - TMPRSS5	rs77414181-A	2e-08	0.00940416	[0.0061-0.0127] unit increase	wellbeing measurement
30275531	Klarin D	Genetics of blood lipids among ~300,000 multi-ethnic participants of the Million Veteran Program.	11	113425897	DRD2	rs1079596-T	2e-08	0.0141	[0.0092-0.019] mg dl-1 increase	triglyceride measurement
30643256	Baselmans BML	Multivariate genome-wide analyses of the well-being spectrum.	11	113566352	DRD2 - TMPRSS5	rs12791990-C	2e-08	0.010191	[0.0066-0.0138] unit increase	wellbeing measurement
30643256	Baselmans BML	Multivariate genome-wide analyses of the well-being spectrum.	11	113420953	DRD2	rs61905363-T	2e-08	0.0186678	[0.012-0.025] unit decrease	wellbeing measurement
30643256	Baselmans BML	Multivariate genome-wide analyses of the well-being spectrum.	11	113571403	DRD2 - TMPRSS5	rs77414181-A	2e-08	0.00968117	[0.0063-0.013] unit increase	depressive symptom measurement
30867560	Hill WD	Genetic contributions to two special factors of neuroticism are associated with affluence, higher intelligence, better health, and longer life.	11	113559764	DRD2 - TMPRSS5	rs4373974-T	2e-08	0.009777	[0.0064-0.0132] unit decrease	neuroticism measurement
30867560	Hill WD	Genetic contributions to two special factors of neuroticism are associated with affluence, higher intelligence, better health, and longer life.	11	112967616	NCAM1	rs2155281-G	2e-08	0.0098168	[0.0064-0.0132] unit increase	neuroticism measurement
30285260	Ikeda M	Genome-Wide Association Study Detected Novel Susceptibility Genes for Schizophrenia and Shared Trans-Populations/Diseases Genetic Effect.	11	113345201	TTC12	rs4987094-A	2e-08	1.072	[1.05-1.1]	schizophrenia
30348214	Zhang Q	Genotype effects contribute to variation in longitudinal methylome patterns in older people.	11	113541721	DRD2 - TMPRSS5	rs4309187-?	2e-08			DNA methylation
32193382	Cole JB	Comprehensive genomic analysis of dietary habits in UK Biobank identifies hundreds of genetic associations.	11	113548038	DRD2 - TMPRSS5	rs36060798-C	2e-08	0.0130916	[0.0085-0.0177] unit decrease	diet measurement
36515925	Kimbrel NA	Identification of Novel, Replicable Genetic Risk Loci for Suicidal Thoughts and Behaviors Among US Military Veterans.	11	113522272	DRD2 - TMPRSS5	rs2514218-T	2e-08			suicidal ideation, suicide behaviour
36753304	Gong W	Role of the Gut-Brain Axis in the Shared Genetic Etiology Between Gastrointestinal Tract Diseases and Psychiatric Disorders: A Genome-Wide Pleiotropic Analysis.	11	112960059	LINC02763 - NCAM1	rs11214436-?	2e-08			unipolar depression, irritable bowel syndrome
38049662	Homilius M	Perturbational phenotyping of human blood cells reveals genetically determined latent traits associated with subsets of common diseases.	11	113100823	NCAM1	rs11214488-?	2e-08			response to steroid, neutrophil measurement
30643258	Karlsson Linner R	Genome-wide association analyses of risk tolerance and risky behaviors in over 1 million individuals identify hundreds of loci and shared genetic influences.	11	113790627	ATF4P4	rs1713675-A	3e-08	0.0123964	[0.008-0.0168] unit decrease	alcohol consumption measurement
33349686	Wendt FR	Multivariate genome-wide analysis of education, socioeconomic status and brain phenome.	11	113536392	DRD2 - TMPRSS5	rs3133388-?	3e-08			neuroticism measurement
34594039	Sakaue S	A cross-population atlas of genetic associations for 220 human phenotypes.	11	113818175	USP28	rs151070658-C	3e-08	0.0198	[0.013-0.027] unit decrease	low density lipoprotein cholesterol measurement
34837083	Pirruccello JP	Deep learning enables genetic analysis of the human thoracic aorta.	11	113151728	NCAM1	rs12286728-G	3e-08	0.056	unit increase	ascending aortic diameter
27694959	Bonder MJ	The effect of host genetics on the gut microbiome.	11	113286561	TTC12-DT	rs17115310-G	3e-08	5.53095	NR Z-score decrease	gut microbiome measurement
33608531	Wu Y	GWAS of peptic ulcer disease implicates Helicobacter pylori infection, other gastrointestinal disorders and depression.	11	113038674	NCAM1	rs7947502-C	3e-08	1.05		irritable bowel syndrome
32606422	Wu Y	Multi-trait analysis for genome-wide association study of five psychiatric disorders.	11	113522272	DRD2 - TMPRSS5	rs2514218-?	3e-08			schizophrenia
35898629	Yin B	Shared Genetics and Causality Between Decaffeinated Coffee Consumption and Neuropsychiatric Diseases: A Large-Scale Genome-Wide Cross-Trait Analysis and Mendelian Randomization Analysis.	11	113044906	NCAM1	rs11214470-?	3e-08			coffee consumption measurement, Cannabis use
35396580	Trubetskoy V	Mapping genomic loci implicates genes and synaptic biology in schizophrenia.	11	113043958	NCAM1	rs12224032-C	3e-08	0.95266	[0.94-0.97]	schizophrenia
30747904	Freidin MB	Insight into the genetic architecture of back pain and its risk factors from a study of 509,000 individuals.	11	112986480	NCAM1	rs1940720-A	3e-08	0.027	[0.017-0.037] unit decrease	Back pain
35361970	Okbay A	Polygenic prediction of educational attainment within and between families from genome-wide association analyses in 3 million individuals.	11	113368360	TTC12	rs10891540-A	3e-08	0.0058201	[0.0038-0.0079] unit increase	educational attainment
37156939	Xu H	Identifying Genetic Loci and Phenomic Associations of Substance Use Traits: A Multi-trait Analysis of GWAS (MTAG) study.	11	113392178	ANKK1	rs12360992-?	3e-08	0.014973	[0.0097-0.0203] unit increase	alcohol use disorder measurement
30595370	Kichaev G	Leveraging Polygenic Functional Enrichment to Improve GWAS Power.	11	113363957	TTC12	rs719802-?	4e-08			body mass index
33082346	Xu K	Genome-wide association study of smoking trajectory and meta-analysis of smoking status in 842,000 individuals.	11	112972254	NCAM1	rs7126748-T	4e-08	0.954	[NR]	smoking status measurement
30535121	Gao XR	Genome-wide association analyses identify 139 loci associated with macular thickness in the UK Biobank cohort.	11	113041708	NCAM1	rs3802849-?	4e-08	0.444	[0.29-0.6] unit decrease	macula measurement
35585065	May-Wilson S	Large-scale GWAS of food liking reveals genetic determinants and genetic correlations with distinct neurophysiological traits.	11	112981239	NCAM1	rs2298527-C	4e-08	0.01989	[0.013-0.027] unit decrease	taste liking measurement
27841878	Hoffmann TJ	Genome-wide association analyses using electronic health records identify new loci influencing blood pressure variation.	11	113089378	NCAM1	rs5794844-GT	4e-08	0.355	unit decrease	systolic blood pressure
33608531	Wu Y	GWAS of peptic ulcer disease implicates Helicobacter pylori infection, other gastrointestinal disorders and depression.	11	113027494	NCAM1	rs10891491-C	4e-08	0.95	[NR]	gastroesophageal reflux disease
30643251	Liu M	Association studies of up to 1.2 million individuals yield new insights into the genetic etiology of tobacco and alcohol use.	11	113789854	ATF4P4	rs1713676-G	4e-08	0.00799198	[0.0051-0.0109] unit decrease	alcohol consumption measurement
31669095	Zhu Z	Shared Genetic and Experimental Links between Obesity-Related Traits and Asthma Subtypes in UK Biobank.	11	113363957	TTC12	rs719802-?	4e-08			body mass index
36624241	Rajagopal VM	Genome-wide association study of school grades identifies genetic overlap between language ability, psychopathology and creativity.	11	112962091	NCAM1	rs4547132-T	4e-08	0.047	[0.031-0.063] unit increase	educational attainment
36171425	Kember RL	Cross-ancestry meta-analysis of opioid use disorder uncovers novel loci with predominant effects in brain regions associated with addiction.	11	112998682	NCAM1	rs1940701-T	4e-08	5.473	z score decrease	opioid use disorder
35361970	Okbay A	Polygenic prediction of educational attainment within and between families from genome-wide association analyses in 3 million individuals.	11	113581043	DRD2 - TMPRSS5	rs7940164-T	4e-08	0.00613823	[0.004-0.0083] unit increase	educational attainment
37106081	Schoeler T	Participation bias in the UK Biobank distorts genetic associations and downstream analyses.	11	112959940	LINC02763 - NCAM1	rs10789929-T	4e-08	0.29748	[0.19-0.4] unit decrease	systolic blood pressure
